# PGS Browser: a public platform for personalized polygenic score interpretation

**DOI:** 10.1101/2025.07.03.25330851

**Authors:** Nikita Kolosov, Mary P. Reeve, Pietro Della Briotta Parolo, Mitja I. Kurki, Vincent Llorens, FinnGen, Timo Petteri Sipila, Adam Herman, Ivan Molotkov, Mervi Aavikko, Samuli Ripatti, Aarno Palotie, Mark J. Daly, Mykyta Artomov

## Abstract

Identifying individuals at elevated risk before disease onset is a cornerstone of personalized prevention, and polygenic scores (PGSs) have proven to be instrumental in this regard. In this study, we systematically benchmarked 3,168 PGS models from the PGS Catalog in 473,681 FinnGen participants, revealing top-performing scores across major ancestry groups and highlighting traits where non-target PGSs significantly improve prediction. We conducted 10,531 phenome-wide association studies, uncovering 439,070 significant associations between PGSs and 4,739 clinical endpoints. To support individual score interpretation, we provide public access to ancestry-adjusted reference PGS distributions derived from the large-scale FinnGen cohort, alongside elastic-net Cox models for predicting time-to-event for 22 major disorders All data and predictive tools are accessible via the PGS Browser (pgs.nchigm.org), an interactive web-based platform for PGS analysis and interpretation. We envision that this esource will greatly advance both research and translational applications of polygenic scores.

## Supplementary Tables for "PGS Browser: a public platform for personalized polygenic score interpretation" (part 1 of 2)

### Sheet: Description
Supplementary Table 1	Reported traits matched with corresponding FinnGen endpoints for 3025 PGSs from PGS Catalog
PGSID	PGS identifier from PGS Catalog
Reported trait	Trait description as it was reported by the developers of PGS model
Mapped trait (EFO label)	Experimental Factor Ontology label as it was reported in PGS Catalog
FinnGen endpoint	FinnGen endpoint short name
Endpoint description	Long description of the FinnGen endpoint
FinnGen samples	TRUE if there were FinnGen samples involved in score development
Supplementary Table 2	ROC AUCs for 157 best-performing PGSs from PGS Catalog
PGSID	PGS identifier from PGS Catalog
Reported trait	Trait description as it was reported by the developers of PGS model
FinnGen endpoint	FinnGen endpoint short name
Endpoint description	Long description of the FinnGen endpoint
ROC AUC	Unadjusted area under the receiver operating characteristic curve (ROC AUC)
0.025	Lower 2.5% bound of the bootstrap‑based 95% confidence interval for the ROC AUC
0.975	Upper 97.5% bound of the bootstrap‑based 95% confidence interval for the ROC AUC
Broad_category	Broad disease category as it was defined in PGS Catalog
Supplementary Table 3	ROC AUCs (for raw and adjusted scores) for 740 PGS within major ancestral groups
PGSID	PGS identifier from PGS Catalog
Endpoint	FinnGen endpoint short name
Ancestry	Label of corresponding ancestry tested
ROC AUC (adj.)	Ancestry‑adjusted area under the receiver operating characteristic curve (ROC AUC)
ROC AUC (raw)	Area Under the Receiver Operating Characteristic Curve (raw)
2.5% (adj.)	Lower 2.5% bound of the bootstrap‑based 95% confidence interval for the ancestry‑adjusted ROC AUC
2.5% (raw)	Lower 2.5% bound of the bootstrap‑based 95% confidence interval for the raw ROC AUC
97.5% (adj.)	Upper 97.5% bound of the bootstrap‑based 95% confidence interval for the ancestry‑adjusted ROC AUC
97.5% (raw)	Upper 97.5% bound of the bootstrap‑based 95% confidence interval for the raw ROC AUC
p	p-value from DeLong’s test, comparing ROC AUC between raw and adjusted versions
p (adj.)	Benjamini-Hochberg (BH) adjusted p-value
Supplementary Table 4	Variance explained in the logistic liability scale for 157 best-performing PGSs from PGS Catalog
PGSID	PGS identifier from PGS Catalog
Reported trait	Trait description as it was reported by the developers of PGS model
FinnGen endpoint	FinnGen endpoint short name
Endpoint description	Long description of the FinnGen endpoint
Rsq	Variance explained by the PGS on the logistic liability scale
.lower	2.5% of confidence interval for Rsq
.upper	97.5% of confidence interval for Rsq
Broad_category	Broad disease category as it was defined in PGS Catalog
Supplementary Table 5	Additional quality metrics for 779 considered PGSs
PGSID	PGS identifier from PGS Catalog
Endpoint	FinnGen endpoint short name
Prevalence	Disease prevalence in FinnGen
Likelihood (Cases)	Likelihood of the PGS at 90% among cases: P(PGS | Status = Case)
Likelihood (Controls)	Likelihood of the PGS at 90% among controls: P(PGS | Status = Control)
Posterior_prob	Posterior probability (absolute risk): P(Status = Case | PGS)
TPR	True positive rate (threshold = 90%)
FPR	False positive rate (threshold = 90%)
FNR	False negative rate (threshold = 90%)
TNR	True negative rate (threshold = 90%)
PPV	Positive predictive value (threshold = 90%)
FDR	False discovery rate (threshold = 90%)
FON	False Omission Rate (threshold=90%)
NPV	Negative predictive value (threshold = 90%)
StdPPV	Standardized positive predictive value (threshold = 90%; reference prevalence = 5%)
RR	Relative risk (90th vs 50th percentile)
ROC AUC	Unadjusted area under the receiver operating characteristic curve (ROC AUC)
OR	Odds Ratio
OR (p-value)	P-value from Logistic Regression analysis (adjustments - sex, age, PC1-6, genotypic array)
Supplementary Table 6	ICD‑10‑based endpoint groups curated by the FinnGen team
ICD10	ICD‑10 prefix tag identifying each endpoint group
Family	Narrative description of the endpoint group
Supplementary Table 7	ROC AUCs for three types of logistic regression models with an elastic‑net penalty, evaluated for each of the 110 disease endpoints
Endpoint	FinnGen endpoint short name
ROC AUC	Ancestry‑adjusted area under the receiver operating characteristic curve (ROC AUC)
0.025	Lower 2.5% bound of the bootstrap‑based 95% confidence interval for the ROC AUC
0.975	Upper 97.5% bound of the bootstrap‑based 95% confidence interval for the ROC AUC
Model_type	One of the three model types - null, best, multi (see article for more details)
Supplementary Table 8	Time‑dependent ROC AUCs for three types of Cox proportional hazards models with an elastic‑net penalty, evaluated for each of the 110 disease endpoints
Endpoint	FinnGen endpoint short name
td ROC AUC	Time-dependent (td) Area Under the Receiver Operating Characteristic Curve (median across 1-10 years)
0.025	Lower 2.5% bound of the bootstrap‑based 95% confidence interval for the time‑dependent ROC AUC
0.975	Upper 97.5% bound of the bootstrap‑based 95% confidence interval for the time‑dependent ROC AUC
Supplementary Table 9	Weights from multi‑PGS logistic regression models with an elastic‑net penalty for 110 disease endpoints
Features	Names of features used in a model
Coefficients	Weight of feature derived during elastic net regularization
Endpoint	FinnGen endpoint short name
Supplementary Table 10	Weights from multi‑PGS Cox proportional hazards models with an elastic‑net penalty for 110 disease endpoints
Features	Names of features used in a model
Coefficients	Weight of feature derived during elastic net regularization
Endpoint	FinnGen endpoint short name
Supplementary Table 11	Correlation coefficient between principal components and each of the 3,168 PGS
PGSID	PGS identifier from PGS Catalog
r	Pearson correlation coefficient
Supplementary Table 12	Cohort IDs from PGS Catalog considered to have sample overlap with FinnGen
Cohort ID	Short cohort identifier (used in meta-information tables from PGS Catalog)
Cohort Name	Long name of corresponding cohort
Supplementary Table 13	Full list of FinnGen authors

### Sheet: Table 1
PGSID	Reported trait	Mapped trait (EFO label)	FinnGen endpoint	Endpoint description	FinnGen samples
PGS000001	Breast Cancer	breast carcinoma	C3_BREAST	Malignant neoplasm of breast	TRUE
PGS000002	ER-positive Breast Cancer	estrogen-receptor positive breast cancer	C3_BREAST_ERPLUS	Malignant neoplasm of breast, HER-positive	TRUE
PGS000003	ER-negative Breast Cancer	estrogen-receptor negative breast cancer	C3_BREAST_ERNEG	Malignant neoplasm of breast, HER-negative	TRUE
PGS000004	Breast Cancer	breast carcinoma	C3_BREAST	Malignant neoplasm of breast	TRUE
PGS000005	ER-positive Breast Cancer	estrogen-receptor positive breast cancer	C3_BREAST_ERPLUS	Malignant neoplasm of breast, HER-positive	TRUE
PGS000006	ER-negative Breast Cancer	estrogen-receptor negative breast cancer	C3_BREAST_ERNEG	Malignant neoplasm of breast, HER-negative	TRUE
PGS000010	Coronary heart disease	coronary artery disease	I9_CHD	Major coronary heart disease event	TRUE
PGS000011	Coronary artery disease	coronary artery disease	I9_CHD	Major coronary heart disease event	TRUE
PGS000012	Coronary artery disease	coronary artery disease	I9_CHD	Major coronary heart disease event	TRUE
PGS000013	Coronary artery disease	coronary artery disease	I9_CHD	Major coronary heart disease event	TRUE
PGS000014	Type 2 diabetes	type 2 diabetes mellitus	E4_DM2	Type 2 diabetes	TRUE
PGS000015	Breast cancer	breast carcinoma	C3_BREAST	Malignant neoplasm of breast	TRUE
PGS000016	Atrial fibrillation	atrial fibrillation	I9_AF	Atrial fibrillation and flutter	TRUE
PGS000017	Inflammatory bowel disease	inflammatory bowel disease	K11_IBD	Inflammatory bowel disease	FALSE
PGS000018	Coronary artery disease	coronary artery disease	I9_CHD	Major coronary heart disease event	TRUE
PGS000020	Type 2 diabetes	type 2 diabetes mellitus	E4_DM2	Type 2 diabetes	TRUE
PGS000021	Type 1 diabetes	type 1 diabetes mellitus	E4_DM1	Type 1 diabetes	FALSE
PGS000025	Alzheimer's Disease	Alzheimer disease	G6_ALZHEIMER	Alzheimer disease	FALSE
PGS000026	Alzheimer's Disease	Alzheimer disease	G6_ALZHEIMER	Alzheimer disease	FALSE
PGS000027	Body Mass Index	body mass index	BMI	BMI	TRUE
PGS000028	Breast cancer	breast carcinoma	C3_BREAST	Malignant neoplasm of breast	TRUE
PGS000029	Breast cancer	breast carcinoma	C3_BREAST	Malignant neoplasm of breast	FALSE
PGS000030	Prostate cancer	prostate carcinoma	C3_PROSTATE	Malignant neoplasm of prostate	TRUE
PGS000031	Type 2 diabetes	type 2 diabetes mellitus	E4_DM2	Type 2 diabetes	TRUE
PGS000032	Type 2 diabetes (based on SNPs involved in β-cell function)	type 2 diabetes mellitus	E4_DM2	Type 2 diabetes	TRUE
PGS000033	Type 2 diabetes (based on SNPs involved in insulin resistance)	type 2 diabetes mellitus	E4_DM2	Type 2 diabetes	TRUE
PGS000034	Adult Body Mass Index	body mass index	BMI	BMI	FALSE
PGS000036	Type 2 diabetes	type 2 diabetes mellitus	E4_DM2	Type 2 diabetes	TRUE
PGS000037	Asthma	asthma	J10_ASTHMA	Asthma	TRUE
PGS000038	Stroke	stroke	C_STROKE	STROKE	TRUE
PGS000039	Ischaemic stroke	stroke|Ischemic stroke	I9_STR	Stroke, excluding SAH	TRUE
PGS000040	Coeliac disease	celiac disease	K11_COELIAC	Coeliac disease	TRUE
PGS000041	Coeliac disease	celiac disease	K11_COELIAC	Coeliac disease	TRUE
PGS000042	Coeliac disease	celiac disease	K11_COELIAC	Coeliac disease	TRUE
PGS000043	Venous thromboembolism	venous thromboembolism	I9_VTE	Venous thromboembolism	FALSE
PGS000044	Prostate cancer	prostate carcinoma	C3_PROSTATE	Malignant neoplasm of prostate	TRUE
PGS000045	Breast cancer	breast carcinoma	C3_BREAST	Malignant neoplasm of breast	TRUE
PGS000046	Estrogen receptor [ER]-positive breast cancer	estrogen-receptor positive breast cancer	C3_BREAST_ERPLUS	Malignant neoplasm of breast, HER-positive	TRUE
PGS000047	Estrogen receptor [ER]-negative breast cancer	estrogen-receptor negative breast cancer	C3_BREAST_ERNEG	Malignant neoplasm of breast, HER-negative	TRUE
PGS000048	Ovarian cancer	ovarian carcinoma	C3_OVARY	Malignant neoplasm of ovary	FALSE
PGS000049	Prostate Cancer	prostate carcinoma	C3_PROSTATE	Malignant neoplasm of prostate	TRUE
PGS000050	Breast cancer	breast carcinoma	C3_BREAST	Malignant neoplasm of breast	FALSE
PGS000051	Breast Cancer	breast carcinoma	C3_BREAST	Malignant neoplasm of breast	TRUE
PGS000052	Breast cancer	breast carcinoma	C3_BREAST	Malignant neoplasm of breast	TRUE
PGS000053	Alzheimer's disease (late onset)	late-onset Alzheimers disease	AD_LO	Alzheimer’s disease (Late onset)	FALSE
PGS000055	Colorectal cancer	colorectal cancer	C3_COLORECTAL	Colorectal cancer	TRUE
PGS000056	Parkinson Disease	Parkinson disease	G6_PARKINSON	Parkinson's disease	FALSE
PGS000057	Coronary heart disease	coronary artery disease	I9_CHD	Major coronary heart disease event	TRUE
PGS000058	Coronary artery disease	coronary artery disease	I9_CHD	Major coronary heart disease event	TRUE
PGS000059	Coronary heart disease	coronary artery disease	I9_CHD	Major coronary heart disease event	TRUE
PGS000060	high-density lipoprotein (HDL) cholesterol	high density lipoprotein cholesterol measurement	NA	NA	TRUE
PGS000061	low-density lipoprotein (LDL) cholesterol	low density lipoprotein cholesterol measurement	NA	NA	TRUE
PGS000062	total cholesterol	total cholesterol measurement	NA	NA	TRUE
PGS000063	triglycerides	triglyceride measurement	NA	NA	TRUE
PGS000064	High density lipoprotein (HDL) cholesterol	high density lipoprotein cholesterol measurement	NA	NA	TRUE
PGS000065	Low density lipoprotein (LDL) cholesterol	low density lipoprotein cholesterol measurement	NA	NA	TRUE
PGS000066	Triglycerides (TG)	triglyceride measurement	NA	NA	TRUE
PGS000067	Prostate cancer	prostate carcinoma	C3_PROSTATE	Malignant neoplasm of prostate	TRUE
PGS000068	Epithelial ovarian cancer	ovarian carcinoma	C3_OVARY	Malignant neoplasm of ovary	TRUE
PGS000069	Serous epithelial ovarian cancer	ovarian serous carcinoma	C3_OVARY_SEROUS	Serous carcinoma of ovary	TRUE
PGS000071	Bladder cancer	urinary bladder carcinoma	C3_BLADDER	Malignant neoplasm of bladder	TRUE
PGS000072	Breast cancer	breast carcinoma	C3_BREAST	Malignant neoplasm of breast	TRUE
PGS000073	Cervical cancer	cervical carcinoma	C3_CERVIX_UTERI	Malignant neoplasm of cervix uteri	FALSE
PGS000074	Colorectal cancer	colorectal cancer	C3_COLORECTAL	Colorectal cancer	TRUE
PGS000075	Endometrial cancer	endometrial carcinoma	C3_CORPUS_UTERI	Malignant neoplasm of corpus uteri	FALSE
PGS000076	Kidney cancer	renal cell carcinoma	C3_RENAL_CELL_CARCINOMA	Renal cell carcinoma of kidney	TRUE
PGS000077	Lymphocytic leukemia	lymphoid leukemia	NA	NA	TRUE
PGS000078	Lung cancer	lung carcinoma	C3_BRONCHUS_LUNG	Malignant neoplasm of bronchus and lung	TRUE
PGS000079	Melanoma	melanoma	C3_MELANOMA	Malignant melanoma	FALSE
PGS000080	Non-Hodgkin's lymphoma	non-Hodgkins lymphoma	CD2_NONHODGKIN_NAS	Other and unspecified types of non-Hodgkin lymphoma	TRUE
PGS000081	Oral cavity and pharyngeal cancers	oral cavity cancer|pharynx cancer	C3_HEAD_AND_NECK	Malignant neoplasm of head and neck	FALSE
PGS000082	Ovarian cancer	ovarian carcinoma	C3_OVARY	Malignant neoplasm of ovary	TRUE
PGS000083	Pancreatic cancer	pancreatic carcinoma	C3_PANCREAS	Malignant neoplasm of pancreas	TRUE
PGS000084	Prostate cancer	prostate carcinoma	C3_PROSTATE	Malignant neoplasm of prostate	TRUE
PGS000086	Testicular cancer	testicular carcinoma|Testicular Germ Cell Tumor	C3_TESTIS	Malignant neoplasm of testis	FALSE
PGS000088	Basophil count	basophil count	NA	NA	FALSE
PGS000089	Basophil percentage of white cells	basophil percentage of leukocytes	NA	NA	FALSE
PGS000090	Eosinophil count	eosinophil count	NA	NA	FALSE
PGS000091	Eosinophil percentage of white cells	eosinophil percentage of leukocytes	NA	NA	FALSE
PGS000092	Hematocrit	hematocrit	NA	NA	FALSE
PGS000093	Hemoglobin concentration	hemoglobin measurement	NA	NA	FALSE
PGS000094	High light scatter reticulocyte count	reticulocyte count	NA	NA	FALSE
PGS000095	High light scatter reticulocyte percentage of red cells	reticulocyte count	NA	NA	FALSE
PGS000096	Immature fraction of reticulocytes	reticulocyte count	NA	NA	FALSE
PGS000097	Lymphocyte count	lymphocyte count	NA	NA	FALSE
PGS000098	Lymphocyte percentage of white cells	lymphocyte percentage of leukocytes	NA	NA	FALSE
PGS000099	Mean corpuscular hemoglobin	mean corpuscular hemoglobin	NA	NA	FALSE
PGS000100	Mean corpuscular hemoglobin concentration	mean corpuscular hemoglobin concentration	NA	NA	FALSE
PGS000101	Mean corpuscular volume	mean corpuscular volume	NA	NA	FALSE
PGS000102	Monocyte count	monocyte count	NA	NA	FALSE
PGS000103	Monocyte percentage of white cells	monocyte percentage of leukocytes	NA	NA	FALSE
PGS000104	Mean platelet volume	mean platelet volume	NA	NA	FALSE
PGS000105	Neutrophil count	neutrophil count	NA	NA	FALSE
PGS000106	Neutrophil percentage of white cells	neutrophil percentage of leukocytes	NA	NA	FALSE
PGS000107	Plateletcrit	platelet crit	NA	NA	FALSE
PGS000108	Platelet distribution width	platelet component distribution width	NA	NA	FALSE
PGS000109	Platelet count	platelet count	NA	NA	FALSE
PGS000110	Red blood cell count	erythrocyte count	NA	NA	FALSE
PGS000111	Reticulocyte count	reticulocyte count	NA	NA	FALSE
PGS000112	Reticulocyte fraction of red cells	reticulocyte count	NA	NA	FALSE
PGS000113	White blood cell count	leukocyte count	NA	NA	FALSE
PGS000114	Juvenile Idiopathic Arthritis	juvenile idiopathic arthritis	M13_JUVERHEU	Juvenile rheumatoid arthirtis	FALSE
PGS000115	low density lipoprotein cholesterol	low density lipoprotein cholesterol measurement	NA	NA	FALSE
PGS000118	Melanoma	melanoma	C3_MELANOMA	Malignant melanoma	FALSE
PGS000120	Squamous cell carcinoma	squamous cell carcinoma	C3_SQUOMOUS_CELL_CARCINOMA_SKIN	Squamous cell neoplasms and carcinomas of the skin	FALSE
PGS000121	Bone mineral density (BMD)	bone density	NA	NA	FALSE
PGS000122	Bone mineral density (BMD)	bone density	NA	NA	FALSE
PGS000123	Parkinson disease	Parkinson disease	G6_PARKINSON	Parkinson's disease	FALSE
PGS000124	Intraocular pressure	intraocular pressure measurement	NA	NA	FALSE
PGS000125	Type 2 Diabetes	type 2 diabetes mellitus	E4_DM2	Type 2 diabetes	TRUE
PGS000126	Serum urate	urate measurement	NA	NA	FALSE
PGS000127	Hemoglobin A1c	HbA1c measurement	NA	NA	TRUE
PGS000128	Hemoglobin A1c	HbA1c measurement	NA	NA	FALSE
PGS000129	Hemoglobin A1c	HbA1c measurement	NA	NA	FALSE
PGS000130	Hemoglobin A1c	HbA1c measurement	NA	NA	TRUE
PGS000131	Hemoglobin A1c	HbA1c measurement	NA	NA	FALSE
PGS000132	Hemoglobin A1c	HbA1c measurement	NA	NA	FALSE
PGS000133	Schizophrenia	schizophrenia	F5_SCHZPHR	Schizophrenia	TRUE
PGS000134	Schizophrenia	schizophrenia	F5_SCHZPHR	Schizophrenia	TRUE
PGS000135	Schizophrenia	schizophrenia	F5_SCHZPHR	Schizophrenia	TRUE
PGS000136	Schizophrenia	schizophrenia	F5_SCHZPHR	Schizophrenia	TRUE
PGS000137	Glaucoma	glaucoma	H7_GLAUCOMA	Glaucoma	FALSE
PGS000138	Lifetime Major Depressive Disorder	major depressive disorder	F5_DEPRESSIO	Depression	FALSE
PGS000139	Lifetime Major Depressive Disorder (with recurrence)	major depressive disorder|recurrent	F5_DEPRESSION_RECURRENT	Recurrent or chronic depression	FALSE
PGS000140	Broad Depression (seen a General Practitioner for nerves, anxiety, tension or depression)	seeing a general practitioner for nerves, anxiety, tension or depression, self-reported|depressive disorder	F5_DEPRESSIO	Depression	FALSE
PGS000141	Seen a psychiatrist for nerves, anxiety, tension or depression	seeing a psychiatrist for nerves, anxiety, tension or depression, self-reported|depressive disorder	NA	NA	FALSE
PGS000142	Probable Depression (low mood or anhedonia, and seen a GP or psychiatrist for nerves, anxiety, tension or depression)	seeing a general practitioner for nerves, anxiety, tension or depression, self-reported|seeing a psychiatrist for nerves, anxiety, tension or depression, self-reported|depressive disorder	F5_DEPRESSIO	Depression	FALSE
PGS000143	Seen a General Practitioner for nerves, anxiety, tension or depression (without report of low mood or anhedonia)	seeing a general practitioner for nerves, anxiety, tension or depression, self-reported	NA	NA	FALSE
PGS000144	Self-reported depression or depression symptoms	self-reported trait|depressive symptom measurement	F5_DEPRESSIO	Depression	FALSE
PGS000145	Depression (ICD-10 defined)	major depressive disorder	F5_DEPRESSIO	Depression	FALSE
PGS000146	Colorectal cancer risk	colorectal cancer	C3_COLORECTAL	Colorectal cancer	TRUE
PGS000147	Colorectal cancer	colorectal cancer	C3_COLORECTAL	Colorectal cancer	FALSE
PGS000148	Colorectal cancer	colorectal cancer	C3_COLORECTAL	Colorectal cancer	FALSE
PGS000149	Colorectal cancer	colorectal cancer	C3_COLORECTAL	Colorectal cancer	FALSE
PGS000150	Colorectal cancer	colorectal cancer	C3_COLORECTAL	Colorectal cancer	TRUE
PGS000151	Colorectal cancer	colorectal cancer	C3_COLORECTAL	Colorectal cancer	FALSE
PGS000152	Bladder cancer	urinary bladder carcinoma	C3_BLADDER	Malignant neoplasm of bladder	TRUE
PGS000153	Breast cancer	breast carcinoma	C3_BREAST	Malignant neoplasm of breast	TRUE
PGS000154	Colorectal cancer	colorectal cancer	C3_COLORECTAL	Colorectal cancer	TRUE
PGS000155	Glioma	glioma	C3_GLIOMIX	Brain mixed glioma	FALSE
PGS000156	Lung cancer	lung carcinoma	C3_BRONCHUS_LUNG	Malignant neoplasm of bronchus and lung	TRUE
PGS000157	Melanoma	melanoma	C3_MELANOMA	Malignant melanoma	FALSE
PGS000158	Ovarian cancer	ovarian carcinoma	C3_OVARY	Malignant neoplasm of ovary	FALSE
PGS000159	Pancreatic cancer	pancreatic carcinoma	C3_PANCREAS	Malignant neoplasm of pancreas	TRUE
PGS000160	Prostate cancer	prostate carcinoma	C3_PROSTATE	Malignant neoplasm of prostate	TRUE
PGS000161	Renal cancer	renal carcinoma	C3_RENAL_CELL_CARCINOMA	Renal cell carcinoma of kidney	TRUE
PGS000162	Thyroid cancer	thyroid carcinoma	C3_THYROID_GLAND	Malignant neoplasm of thyroid gland	FALSE
PGS000192	Cholesterol	high density lipoprotein cholesterol measurement|low density lipoprotein cholesterol measurement	NA	NA	TRUE
PGS000193	Major depression	major depressive disorder	F5_DEPRESSIO	Depression	TRUE
PGS000200	Coronary heart disease	coronary artery disease	I9_CHD	Major coronary heart disease event	TRUE
PGS000201	Problematic Alcohol Use	alcohol dependence measurement	AUD	Alcohol use disorder, ICD-based	FALSE
PGS000202	Problematic Alcohol Use	alcohol dependence measurement	AUD	Alcohol use disorder, ICD-based	TRUE
PGS000203	Alcohol consumption (drinks per week)	alcohol consumption measurement	NA	NA	FALSE
PGS000204	Alcohol consumption (drinks per week)	alcohol consumption measurement	NA	NA	TRUE
PGS000205	Risk-taking tendency (4-domain principal component model)	risk-taking behaviour	NA	NA	FALSE
PGS000206	Risk-taking tendency (4-domain principal component model)	risk-taking behaviour	NA	NA	TRUE
PGS000210	Lung function (FEV1/FVC)	FEV/FEC ratio	NA	NA	FALSE
PGS000211	Parkinson's disease	Parkinson disease	G6_PARKINSON	Parkinson's disease	FALSE
PGS000217	Adrenomedullin (ADM) serum levels	blood protein measurement	NA	NA	FALSE
PGS000218	Agouti-related protein (AGRP) serum levels	blood protein measurement	NA	NA	FALSE
PGS000219	Ovarian cancer-related tumor marker CA 125 (CA-125) serum levels	blood protein measurement	NA	NA	FALSE
PGS000220	C-C motif chemokine 20 (CCL20) serum levels	blood protein measurement	NA	NA	FALSE
PGS000221	C-C motif chemokine 3 (CCL3) serum levels	blood protein measurement	NA	NA	FALSE
PGS000222	C-C motif chemokine 4 (CCL4) serum levels	blood protein measurement	NA	NA	FALSE
PGS000223	Tumor necrosis factor receptor superfamily member 5 (CD40) serum levels	blood protein measurement	NA	NA	FALSE
PGS000224	Chitinase-3-like protein 1 (CHI3L1) serum levels	blood protein measurement	NA	NA	FALSE
PGS000225	Macrophage colony-stimulating factor 1 (CSF-1) serum levels	blood protein measurement	NA	NA	FALSE
PGS000226	Cystatin-B (CSTB) serum levels	blood protein measurement	NA	NA	FALSE
PGS000227	Cathepsin D (CTSD) serum levels	blood protein measurement	NA	NA	FALSE
PGS000228	Cathepsin L1 (CTSL1) serum levels	blood protein measurement	NA	NA	FALSE
PGS000229	Fractalkine (CX3CL1) serum levels	blood protein measurement	NA	NA	FALSE
PGS000230	C-X-C motif chemokine 1 (CXCL1) serum levels	blood protein measurement	NA	NA	FALSE
PGS000231	C-X-C motif chemokine 16 (CXCL16) serum levels	blood protein measurement	NA	NA	FALSE
PGS000232	C-X-C motif chemokine 6 (CXCL6) serum levels	blood protein measurement	NA	NA	FALSE
PGS000233	Dickkopf-related protein 1 (Dkk-1) serum levels	blood protein measurement	NA	NA	FALSE
PGS000234	Eosinophil cationic protein (ECP) serum levels	blood protein measurement	NA	NA	FALSE
PGS000235	Epidermal growth factor (EGF) serum levels	blood protein measurement	NA	NA	FALSE
PGS000236	Endothelial cell-specific molecule 1 (ESM-1) serum levels	blood protein measurement	NA	NA	FALSE
PGS000237	Fatty acid-binding protein, adipocyte (FABP4) serum levels	blood protein measurement	NA	NA	FALSE
PGS000238	Tumor necrosis factor receptor superfamily member 6 (FAS) serum levels	blood protein measurement	NA	NA	FALSE
PGS000239	Fibroblast growth factor 23 (FGF-23) serum levels	blood protein measurement	NA	NA	FALSE
PGS000240	Follistatin (FS) serum levels	blood protein measurement	NA	NA	FALSE
PGS000241	Galanin peptides (GAL) serum levels	blood protein measurement	NA	NA	FALSE
PGS000242	Galectin-3 (Gal-3) serum levels	blood protein measurement	NA	NA	FALSE
PGS000243	Growth/differentiation factor 15 (GDF-15) serum levels	blood protein measurement	NA	NA	FALSE
PGS000244	Growth hormone (GH) serum levels	blood protein measurement	NA	NA	FALSE
PGS000245	Proheparin-binding EGF-like growth factor (HB-EGF) serum levels	blood protein measurement	NA	NA	FALSE
PGS000246	Hepatocyte growth factor (HGF) serum levels	blood protein measurement	NA	NA	FALSE
PGS000247	Kallikrein-11 (hK11) serum levels	blood protein measurement	NA	NA	FALSE
PGS000248	Heat shock 27 kDa protein (HSP_27) serum levels	blood protein measurement	NA	NA	FALSE
PGS000249	Interleukin-18 (IL-18) serum levels	blood protein measurement	NA	NA	FALSE
PGS000250	Interleukin-1 receptor antagonist protein (IL-1ra) serum levels	blood protein measurement	NA	NA	FALSE
PGS000251	Interleukin-27 (IL-27) serum levels	blood protein measurement	NA	NA	FALSE
PGS000252	Interleukin-6 (IL-6) serum levels	blood protein measurement	NA	NA	FALSE
PGS000253	Interleukin-6 receptor subunit alpha (IL-6RA) serum levels	blood protein measurement	NA	NA	FALSE
PGS000254	Interleukin-8 (IL-8) serum levels	blood protein measurement	NA	NA	FALSE
PGS000255	Pro-interleukin-16 (IL16) serum levels	blood protein measurement	NA	NA	FALSE
PGS000256	Melusin (ITGB1BP2) serum levels	blood protein measurement	NA	NA	FALSE
PGS000257	Kidney injury molecule 1 (KIM-1) serum levels	blood protein measurement	NA	NA	FALSE
PGS000258	Kallikrein-6 (KLK6) serum levels	blood protein measurement	NA	NA	FALSE
PGS000259	Leptin (LEP) serum levels	blood protein measurement	NA	NA	FALSE
PGS000260	Lectin-like oxidized LDL receptor 1 (LOX-1) serum levels	blood protein measurement	NA	NA	FALSE
PGS000261	Membrane-bound aminopeptidase P (mAmP) serum levels	blood protein measurement	NA	NA	FALSE
PGS000262	Myoglobin (MB) serum levels	blood protein measurement	NA	NA	FALSE
PGS000263	Monocyte chemotactic protein 1 (MCP-1) serum levels	blood protein measurement	NA	NA	FALSE
PGS000264	Matrix metalloproteinase-1 (MMP-1) serum levels	blood protein measurement	NA	NA	FALSE
PGS000265	Matrix metalloproteinase-10 (MMP-10) serum levels	blood protein measurement	NA	NA	FALSE
PGS000266	Matrix metalloproteinase-12 (MMP-12) serum levels	blood protein measurement	NA	NA	FALSE
PGS000267	Matrix metalloproteinase-3 (MMP-3) serum levels	blood protein measurement	NA	NA	FALSE
PGS000268	Matrix metalloproteinase-7 (MMP-7) serum levels	blood protein measurement	NA	NA	FALSE
PGS000269	Myeloperoxidase (MPO) serum levels	blood protein measurement	NA	NA	FALSE
PGS000270	N-terminal prohormone brain natriuretic peptide (NT-pro_BNP) serum levels	blood protein measurement	NA	NA	FALSE
PGS000271	Osteoprotegerin (OPG) serum levels	blood protein measurement	NA	NA	FALSE
PGS000272	Pappalysin-1 (PAPPA) serum levels	blood protein measurement	NA	NA	FALSE
PGS000273	Proteinase-activated receptor 1 (PAR-1) serum levels	blood protein measurement	NA	NA	FALSE
PGS000274	Platelet-derived growth factor subunit B (PDGF_subunit_B) serum levels	blood protein measurement	NA	NA	FALSE
PGS000275	Platelet endothelial cell adhesion molecule (PECAM-1) serum levels	blood protein measurement	NA	NA	FALSE
PGS000276	Placenta growth factor (PlGF) serum levels	blood protein measurement	NA	NA	FALSE
PGS000277	P-selectin glycoprotein ligand 1 (PSGL-1) serum levels	blood protein measurement	NA	NA	FALSE
PGS000278	Pentraxin-related protein PTX3 (PTX3) serum levels	blood protein measurement	NA	NA	FALSE
PGS000279	Receptor for advanced glycosylation end products (RAGE) serum levels	blood protein measurement	NA	NA	FALSE
PGS000280	Renin (REN) serum levels	blood protein measurement	NA	NA	FALSE
PGS000281	Resistin (RETN) serum levels	blood protein measurement	NA	NA	FALSE
PGS000282	Stem cell factor (SCF) serum levels	blood protein measurement	NA	NA	FALSE
PGS000283	Spondin-1 (SPON1) serum levels	blood protein measurement	NA	NA	FALSE
PGS000284	ST2 protein (ST2) serum levels	blood protein measurement	NA	NA	FALSE
PGS000285	Tissue factor (TF) serum levels	blood protein measurement	NA	NA	FALSE
PGS000286	Thrombomodulin (TM) serum levels	blood protein measurement	NA	NA	FALSE
PGS000287	Tumor necrosis factor receptor 1 (TNF-R1) serum levels	blood protein measurement	NA	NA	FALSE
PGS000288	Tumor necrosis factor receptor 2 (TNF-R2) serum levels	blood protein measurement	NA	NA	FALSE
PGS000289	Tumor necrosis factor ligand superfamily member 14 (TNFSF14) serum levels	blood protein measurement	NA	NA	FALSE
PGS000290	TNF-related apoptosis-inducing ligand (TRAIL) serum levels	blood protein measurement	NA	NA	FALSE
PGS000291	TNF-related apoptosis-inducing ligand receptor 2 (TRAIL-R2) serum levels	blood protein measurement	NA	NA	FALSE
PGS000292	TNF-related activation-induced cytokine (TRANCE) serum levels	blood protein measurement	NA	NA	FALSE
PGS000293	Urokinase plasminogen activator surface receptor (U-PAR) serum levels	blood protein measurement	NA	NA	FALSE
PGS000294	Vascular endothelial growth factor A (VEGF-A) serum levels	blood protein measurement	NA	NA	FALSE
PGS000295	Vascular endothelial growth factor D (VEGF-D) serum levels	blood protein measurement	NA	NA	FALSE
PGS000296	Coronary artery disease	coronary artery disease	I9_CHD	Major coronary heart disease event	TRUE
PGS000297	Height	body height	HEIGHT	Height	FALSE
PGS000298	Body mass index	body mass index	BMI	BMI	FALSE
PGS000299	Waist-to-hip ratio (body mass index adjusted)	BMI-adjusted waist-hip ratio	NA	NA	FALSE
PGS000300	Heart rate	resting heart rate	NA	NA	FALSE
PGS000301	Systolic blood pressure	systolic blood pressure	NA	NA	FALSE
PGS000302	Diastolic blood pressure	diastolic blood pressure	NA	NA	FALSE
PGS000303	Estimated glomerular filtration rate	glomerular filtration rate	NA	NA	FALSE
PGS000304	HbA1c	HbA1c measurement	NA	NA	TRUE
PGS000305	Fasting glucose	fasting blood glucose measurement	NA	NA	TRUE
PGS000306	Fasting glucose (body mass index adjusted)	BMI-adjusted fasting blood glucose measurement	NA	NA	TRUE
PGS000307	Fasting insulin	fasting blood insulin measurement	NA	NA	TRUE
PGS000308	Fasting insulin (body mass index adjusted)	BMI-adjusted fasting blood insulin measurement	NA	NA	TRUE
PGS000309	High-density lipoprotein	high density lipoprotein cholesterol measurement	NA	NA	TRUE
PGS000310	Low-density lipoprotein	low density lipoprotein cholesterol measurement	NA	NA	TRUE
PGS000311	Total cholesterol	total cholesterol measurement	NA	NA	TRUE
PGS000312	Triglycerides	triglyceride measurement	NA	NA	TRUE
PGS000313	Lipoprotein(a)	lipoprotein A measurement	NA	NA	TRUE
PGS000314	C-reactive protein	C-reactive protein measurement	NA	NA	TRUE
PGS000315	Immunoglobulin E (IgE)	serum IgE measurement	NA	NA	FALSE
PGS000317	Breast cancer	breast carcinoma	C3_BREAST	Malignant neoplasm of breast	TRUE
PGS000318	All-cause mortality (female)	age at death|female	DEATH	Any death (Age of onset)	TRUE
PGS000319	All-cause mortality (male)	age at death|male	DEATH	Any death (Age of onset)	TRUE
PGS000320	Body mass index	body mass index	BMI	BMI	FALSE
PGS000321	Serum testosterone levels	testosterone measurement	NA	NA	FALSE
PGS000322	Serum testosterone levels in females	testosterone measurement|female	NA	NA	FALSE
PGS000323	Serum testosterone levels in males	testosterone measurement|male	NA	NA	FALSE
PGS000324	Enthesitis-related Juvenile Idiophatic Arthritis	enthesitis-related juvenile idiopathic arthritis	NA	NA	FALSE
PGS000325	Oligoarthritis Juvenile Idiophatic Arthritis	oligoarticular juvenile idiopathic arthritis	M13_JUVERHEU	Juvenile rheumatoid arthirtis	FALSE
PGS000326	Rheumatoid-factor-negative Polyarthritis (Juvenile Idiophatic Arthritis)	polyarticular juvenile idiopathic arthritis, rheumatoid factor negative	JUVEN_ARTHR	Juvenile arthritis (FINNGEN)	FALSE
PGS000327	Autism spectrum disorder	autism spectrum disorder	KRA_PSY_AUTISM	Autism spe	TRUE
PGS000329	Coronary heart disease	coronary artery disease	I9_CHD	Major coronary heart disease event	TRUE
PGS000330	Type 2 diabetes	type 2 diabetes mellitus	E4_DM2	Type 2 diabetes	TRUE
PGS000331	Atrial fibrillation	atrial fibrillation	I9_AF	Atrial fibrillation and flutter	TRUE
PGS000332	Breast cancer	breast carcinoma	C3_BREAST	Malignant neoplasm of breast	TRUE
PGS000333	Prostate cancer	prostate carcinoma	C3_PROSTATE	Malignant neoplasm of prostate	TRUE
PGS000334	Late-onset Alzheimer disease	late-onset Alzheimers disease	AD_LO	Alzheimer’s disease (Late onset)	FALSE
PGS000335	Breast cancer	breast carcinoma	C3_BREAST	Malignant neoplasm of breast	TRUE
PGS000336	Chronotype	chronotype measurement	NA	NA	TRUE
PGS000337	Coronary artery disease	coronary artery disease	I9_CHD	Major coronary heart disease event	TRUE
PGS000338	Atrial fibrillation	atrial fibrillation	I9_AF	Atrial fibrillation and flutter	FALSE
PGS000339	Cutaneous melanoma	cutaneous melanoma	C3_MELANOMA_SKIN	Malignant melanoma of skin	FALSE
PGS000340	Low-density lipoprotein cholesterol levels	low density lipoprotein cholesterol measurement	NA	NA	FALSE
PGS000341	Systemic sclerosis	systemic scleroderma	M13_SYSTSLCE	Systemic sclerosis	FALSE
PGS000349	Coronary artery disease	coronary artery disease	I9_CHD	Major coronary heart disease event	TRUE
PGS000350	Primary open-angle glaucoma	open-angle glaucoma	H7_GLAUCPRIMOPEN	Primary open-angle glaucoma	FALSE
PGS000352	High grade serous ovarian cancer	high grade ovarian serous adenocarcinoma	C3_OVARY_SEROUS	Serous carcinoma of ovary	TRUE
PGS000353	Any Cancer	cancer	C3_CANCER	Malignant neoplasm	FALSE
PGS000354	Any Cancer	cancer	C3_CANCER	Malignant neoplasm	FALSE
PGS000355	Any Cancer	cancer	C3_CANCER	Malignant neoplasm	FALSE
PGS000356	Any Cancer	cancer	C3_CANCER	Malignant neoplasm	FALSE
PGS000357	Cancer of mouth	oral cavity cancer	C3_ORALCAVITY	Malignant neoplasm of oral cavity	FALSE
PGS000358	Cancer of mouth	oral cavity cancer	C3_ORALCAVITY	Malignant neoplasm of oral cavity	FALSE
PGS000359	Cancer of tongue	tongue neoplasm	C3_TONGUE	Malignant neoplasm of tongue	FALSE
PGS000360	Cancer of larynx	Malignant Laryngeal Neoplasm	C3_LARYNX	Malignant neoplasm of larynx	FALSE
PGS000361	Cancer of larynx	Malignant Laryngeal Neoplasm	C3_LARYNX	Malignant neoplasm of larynx	FALSE
PGS000362	Cancer of larynx	Malignant Laryngeal Neoplasm	C3_LARYNX	Malignant neoplasm of larynx	FALSE
PGS000363	Cancer of esophagus	esophageal cancer	C3_OESOPHAGUS	Malignant neoplasm of oesophagus	FALSE
PGS000364	Cancer of esophagus	esophageal cancer	C3_OESOPHAGUS	Malignant neoplasm of oesophagus	FALSE
PGS000365	Cancer of esophagus	esophageal cancer	C3_OESOPHAGUS	Malignant neoplasm of oesophagus	FALSE
PGS000366	Cancer of esophagus	esophageal cancer	C3_OESOPHAGUS	Malignant neoplasm of oesophagus	FALSE
PGS000367	Colorectal cancer	colorectal cancer	C3_COLORECTAL	Colorectal cancer	FALSE
PGS000368	Colorectal cancer	colorectal cancer	C3_COLORECTAL	Colorectal cancer	FALSE
PGS000369	Colorectal cancer	colorectal cancer	C3_COLORECTAL	Colorectal cancer	FALSE
PGS000370	Colorectal cancer	colorectal cancer	C3_COLORECTAL	Colorectal cancer	FALSE
PGS000371	Colorectal cancer	colorectal cancer	C3_COLORECTAL	Colorectal cancer	TRUE
PGS000372	Colorectal cancer	colorectal cancer	C3_COLORECTAL	Colorectal cancer	TRUE
PGS000373	Colorectal cancer	colorectal cancer	C3_COLORECTAL	Colorectal cancer	FALSE
PGS000374	Colorectal cancer	colorectal cancer	C3_COLORECTAL	Colorectal cancer	FALSE
PGS000375	Colorectal cancer	colorectal cancer	C3_COLORECTAL	Colorectal cancer	FALSE
PGS000376	Colon cancer	colon carcinoma	C3_COLON	Malignant neoplasm of colon	FALSE
PGS000377	Colon cancer	colon carcinoma	C3_COLON	Malignant neoplasm of colon	FALSE
PGS000378	Colon cancer	colon carcinoma	C3_COLON	Malignant neoplasm of colon	FALSE
PGS000379	Colon cancer	colon carcinoma	C3_COLON	Malignant neoplasm of colon	FALSE
PGS000380	Colon cancer	colon carcinoma	C3_COLON	Malignant neoplasm of colon	FALSE
PGS000381	Colon cancer	colon carcinoma	C3_COLON	Malignant neoplasm of colon	FALSE
PGS000382	Colon cancer	colon carcinoma	C3_COLON	Malignant neoplasm of colon	FALSE
PGS000383	Malignant neoplasm of rectum, rectosigmoid junction, and anus	rectum cancer|rectosigmoid junction neoplasm	C3_RECTUM	Malignant neoplasm of rectum OR Malignant neoplasm of rectosigmoid junction OR Malignant neoplasm of anus and anal canal	FALSE
PGS000384	Malignant neoplasm of rectum, rectosigmoid junction, and anus	rectum cancer|rectosigmoid junction neoplasm	C3_RECTUM	Malignant neoplasm of rectum OR Malignant neoplasm of rectosigmoid junction OR Malignant neoplasm of anus and anal canal	FALSE
PGS000385	Pancreatic cancer	pancreatic carcinoma	C3_PANCREAS	Malignant neoplasm of pancreas	TRUE
PGS000386	Pancreatic cancer	pancreatic carcinoma	C3_PANCREAS	Malignant neoplasm of pancreas	TRUE
PGS000387	Cancer within the respiratory system	respiratory system cancer	C3_RESPIRATORY_INTRATHORACIC	Malignant neoplasm of respiratory system and intrathoracic organs	FALSE
PGS000388	Cancer of bronchus; lung	bronchus cancer|lung cancer|tracheal cancer	C3_BRONCHUS_LUNG	Malignant neoplasm of bronchus and lung	FALSE
PGS000389	Cancer of bronchus; lung	bronchus cancer|lung cancer|tracheal cancer	C3_BRONCHUS_LUNG	Malignant neoplasm of bronchus and lung	TRUE
PGS000390	Cancer of bronchus; lung	bronchus cancer|lung cancer|tracheal cancer	C3_BRONCHUS_LUNG	Malignant neoplasm of bronchus and lung	TRUE
PGS000392	Cancer of bronchus; lung	bronchus cancer|lung cancer|tracheal cancer	C3_BRONCHUS_LUNG	Malignant neoplasm of bronchus and lung	TRUE
PGS000393	Cancer of bronchus; lung	bronchus cancer|lung cancer|tracheal cancer	C3_BRONCHUS_LUNG	Malignant neoplasm of bronchus and lung	FALSE
PGS000394	Cancer of bronchus; lung	bronchus cancer|lung cancer|tracheal cancer	C3_BRONCHUS_LUNG	Malignant neoplasm of bronchus and lung	FALSE
PGS000395	Cancer of bronchus; lung	bronchus cancer|lung cancer|tracheal cancer	C3_BRONCHUS_LUNG	Malignant neoplasm of bronchus and lung	FALSE
PGS000396	Cancer of bronchus; lung	bronchus cancer|lung cancer|tracheal cancer	C3_BRONCHUS_LUNG	Malignant neoplasm of bronchus and lung	FALSE
PGS000397	Cancer of bronchus; lung	bronchus cancer|lung cancer|tracheal cancer	C3_BRONCHUS_LUNG	Malignant neoplasm of bronchus and lung	FALSE
PGS000398	Skin cancer	skin carcinoma	C3_SKIN	Malignant neoplasm of skin	FALSE
PGS000399	Skin cancer	skin carcinoma	C3_SKIN	Malignant neoplasm of skin	FALSE
PGS000400	Skin cancer	skin carcinoma	C3_SKIN	Malignant neoplasm of skin	FALSE
PGS000401	Skin cancer	skin carcinoma	C3_SKIN	Malignant neoplasm of skin	FALSE
PGS000402	Skin cancer	skin carcinoma	C3_SKIN	Malignant neoplasm of skin	FALSE
PGS000403	Skin cancer	skin carcinoma	C3_SKIN	Malignant neoplasm of skin	FALSE
PGS000404	Skin cancer	skin carcinoma	C3_SKIN	Malignant neoplasm of skin	FALSE
PGS000405	Skin cancer	skin carcinoma	C3_SKIN	Malignant neoplasm of skin	FALSE
PGS000406	Skin cancer	skin carcinoma	C3_SKIN	Malignant neoplasm of skin	FALSE
PGS000407	Skin cancer	skin carcinoma	C3_SKIN	Malignant neoplasm of skin	FALSE
PGS000409	Melanomas of skin (diagnosis or history)	melanoma	C3_MELANOMA_SKIN	Malignant melanoma of skin	FALSE
PGS000411	Melanomas of skin (diagnosis or history)	melanoma	C3_MELANOMA_SKIN	Malignant melanoma of skin	FALSE
PGS000412	Melanomas of skin (diagnosis or history)	melanoma	C3_MELANOMA_SKIN	Malignant melanoma of skin	FALSE
PGS000413	Melanomas of skin (diagnosis or history)	melanoma	C3_MELANOMA_SKIN	Malignant melanoma of skin	FALSE
PGS000414	Melanomas of skin (diagnosis or history)	melanoma	C3_MELANOMA_SKIN	Malignant melanoma of skin	FALSE
PGS000415	Melanomas of skin (diagnosis or history)	melanoma	C3_MELANOMA_SKIN	Malignant melanoma of skin	FALSE
PGS000416	Melanomas of skin (diagnosis or history)	melanoma	C3_MELANOMA_SKIN	Malignant melanoma of skin	FALSE
PGS000417	Melanomas of skin (diagnosis or history)	melanoma	C3_MELANOMA_SKIN	Malignant melanoma of skin	FALSE
PGS000418	Melanomas of skin (diagnosis or history)	melanoma	C3_MELANOMA_SKIN	Malignant melanoma of skin	FALSE
PGS000419	Melanomas of skin (diagnosis or history)	melanoma	C3_MELANOMA_SKIN	Malignant melanoma of skin	FALSE
PGS000420	Melanomas of skin (diagnosis or history)	melanoma	C3_MELANOMA_SKIN	Malignant melanoma of skin	FALSE
PGS000421	Melanomas of skin (diagnosis or history)	melanoma	C3_MELANOMA_SKIN	Malignant melanoma of skin	FALSE
PGS000422	Melanomas of skin (diagnosis or history)	melanoma	C3_MELANOMA_SKIN	Malignant melanoma of skin	FALSE
PGS000423	Melanomas of skin (diagnosis or history)	melanoma	C3_MELANOMA_SKIN	Malignant melanoma of skin	FALSE
PGS000424	Melanomas of skin (diagnosis or history)	melanoma	C3_MELANOMA_SKIN	Malignant melanoma of skin	FALSE
PGS000425	Melanomas of skin (diagnosis or history)	melanoma	C3_MELANOMA_SKIN	Malignant melanoma of skin	FALSE
PGS000426	Melanomas of skin (diagnosis or history)	melanoma	C3_MELANOMA_SKIN	Malignant melanoma of skin	FALSE
PGS000427	Melanomas of skin (diagnosis or history)	melanoma	C3_MELANOMA_SKIN	Malignant melanoma of skin	FALSE
PGS000428	Melanomas of skin (diagnosis or history)	melanoma	C3_MELANOMA_SKIN	Malignant melanoma of skin	FALSE
PGS000429	Melanomas of skin (diagnosis or history)	melanoma	C3_MELANOMA_SKIN	Malignant melanoma of skin	FALSE
PGS000430	Melanomas of skin (diagnosis or history)	melanoma	C3_MELANOMA_SKIN	Malignant melanoma of skin	FALSE
PGS000431	Melanomas of skin (diagnosis or history)	melanoma	C3_MELANOMA_SKIN	Malignant melanoma of skin	FALSE
PGS000432	Melanomas of skin (diagnosis or history)	melanoma	C3_MELANOMA_SKIN	Malignant melanoma of skin	FALSE
PGS000433	Other non-epithelial cancer of skin	skin cancer	NA	NA	FALSE
PGS000434	Other non-epithelial cancer of skin	skin cancer	NA	NA	FALSE
PGS000435	Other non-epithelial cancer of skin	skin cancer	NA	NA	FALSE
PGS000436	Other non-epithelial cancer of skin	skin cancer	NA	NA	FALSE
PGS000438	Other non-epithelial cancer of skin	skin cancer	NA	NA	FALSE
PGS000439	Other non-epithelial cancer of skin	skin cancer	NA	NA	FALSE
PGS000440	Other non-epithelial cancer of skin	skin cancer	NA	NA	FALSE
PGS000441	Other non-epithelial cancer of skin	skin cancer	NA	NA	FALSE
PGS000442	Other non-epithelial cancer of skin	skin cancer	NA	NA	FALSE
PGS000443	Other non-epithelial cancer of skin	skin cancer	NA	NA	FALSE
PGS000444	Other non-epithelial cancer of skin	skin cancer	NA	NA	FALSE
PGS000445	Basal cell carcinoma	basal cell carcinoma	C3_BASAL_CELL_CARCINOMA	Basal cell carcinoma	FALSE
PGS000446	Basal cell carcinoma	basal cell carcinoma	C3_BASAL_CELL_CARCINOMA	Basal cell carcinoma	FALSE
PGS000447	Basal cell carcinoma	basal cell carcinoma	C3_BASAL_CELL_CARCINOMA	Basal cell carcinoma	FALSE
PGS000448	Basal cell carcinoma	basal cell carcinoma	C3_BASAL_CELL_CARCINOMA	Basal cell carcinoma	FALSE
PGS000449	Basal cell carcinoma	basal cell carcinoma	C3_BASAL_CELL_CARCINOMA	Basal cell carcinoma	FALSE
PGS000450	Basal cell carcinoma	basal cell carcinoma	C3_BASAL_CELL_CARCINOMA	Basal cell carcinoma	FALSE
PGS000451	Basal cell carcinoma	basal cell carcinoma	C3_BASAL_CELL_CARCINOMA	Basal cell carcinoma	FALSE
PGS000458	Basal cell carcinoma	basal cell carcinoma	C3_BASAL_CELL_CARCINOMA	Basal cell carcinoma	FALSE
PGS000459	Basal cell carcinoma	basal cell carcinoma	C3_BASAL_CELL_CARCINOMA	Basal cell carcinoma	FALSE
PGS000460	Squamous cell carcinoma	squamous cell carcinoma	C3_SQUOMOUS_CELL_CARCINOMA_SKIN	Squamous cell neoplasms and carcinomas of the skin	FALSE
PGS000461	Squamous cell carcinoma	squamous cell carcinoma	C3_SQUOMOUS_CELL_CARCINOMA_SKIN	Squamous cell neoplasms and carcinomas of the skin	FALSE
PGS000462	Squamous cell carcinoma	squamous cell carcinoma	C3_SQUOMOUS_CELL_CARCINOMA_SKIN	Squamous cell neoplasms and carcinomas of the skin	FALSE
PGS000465	Squamous cell carcinoma	squamous cell carcinoma	C3_SQUOMOUS_CELL_CARCINOMA_SKIN	Squamous cell neoplasms and carcinomas of the skin	FALSE
PGS000466	Squamous cell carcinoma	squamous cell carcinoma	C3_SQUOMOUS_CELL_CARCINOMA_SKIN	Squamous cell neoplasms and carcinomas of the skin	FALSE
PGS000467	Squamous cell carcinoma	squamous cell carcinoma	C3_SQUOMOUS_CELL_CARCINOMA_SKIN	Squamous cell neoplasms and carcinomas of the skin	FALSE
PGS000468	Squamous cell carcinoma	squamous cell carcinoma	C3_SQUOMOUS_CELL_CARCINOMA_SKIN	Squamous cell neoplasms and carcinomas of the skin	FALSE
PGS000469	Carcinoma in situ of skin	skin carcinoma in situ	CD2_INSITU_SKIN	Carcinoma in situ of skin	FALSE
PGS000470	Carcinoma in situ of skin	skin carcinoma in situ	CD2_INSITU_SKIN	Carcinoma in situ of skin	FALSE
PGS000471	Carcinoma in situ of skin	skin carcinoma in situ	CD2_INSITU_SKIN	Carcinoma in situ of skin	FALSE
PGS000472	Breast cancer (female)	breast carcinoma	C3_BREAST	Malignant neoplasm of breast	FALSE
PGS000473	Breast cancer (female)	breast carcinoma	C3_BREAST	Malignant neoplasm of breast	FALSE
PGS000474	Breast cancer (female)	breast carcinoma	C3_BREAST	Malignant neoplasm of breast	FALSE
PGS000475	Breast cancer (female)	breast carcinoma	C3_BREAST	Malignant neoplasm of breast	FALSE
PGS000476	Breast cancer (female)	breast carcinoma	C3_BREAST	Malignant neoplasm of breast	FALSE
PGS000477	Breast cancer (female)	breast carcinoma	C3_BREAST	Malignant neoplasm of breast	FALSE
PGS000478	Breast cancer (female)	breast carcinoma	C3_BREAST	Malignant neoplasm of breast	FALSE
PGS000479	Breast cancer (female)	breast carcinoma	C3_BREAST	Malignant neoplasm of breast	FALSE
PGS000480	Breast cancer (female)	breast carcinoma	C3_BREAST	Malignant neoplasm of breast	FALSE
PGS000481	Breast cancer (female)	breast carcinoma	C3_BREAST	Malignant neoplasm of breast	FALSE
PGS000482	Breast cancer (female)	breast carcinoma	C3_BREAST	Malignant neoplasm of breast	FALSE
PGS000483	Breast cancer (female)	breast carcinoma	C3_BREAST	Malignant neoplasm of breast	FALSE
PGS000484	Breast cancer (female)	breast carcinoma	C3_BREAST	Malignant neoplasm of breast	FALSE
PGS000485	Breast cancer (female)	breast carcinoma	C3_BREAST	Malignant neoplasm of breast	TRUE
PGS000486	Breast cancer (female)	breast carcinoma	C3_BREAST	Malignant neoplasm of breast	TRUE
PGS000487	Breast cancer (female)	breast carcinoma	C3_BREAST	Malignant neoplasm of breast	TRUE
PGS000488	Breast cancer (female)	breast carcinoma	C3_BREAST	Malignant neoplasm of breast	TRUE
PGS000489	Breast cancer (female)	breast carcinoma	C3_BREAST	Malignant neoplasm of breast	FALSE
PGS000490	Breast cancer (female)	breast carcinoma	C3_BREAST	Malignant neoplasm of breast	FALSE
PGS000491	Breast cancer (female)	breast carcinoma	C3_BREAST	Malignant neoplasm of breast	FALSE
PGS000492	Breast cancer (female)	breast carcinoma	C3_BREAST	Malignant neoplasm of breast	FALSE
PGS000493	Breast cancer (female)	breast carcinoma	C3_BREAST	Malignant neoplasm of breast	FALSE
PGS000494	Breast cancer (female)	breast carcinoma	C3_BREAST	Malignant neoplasm of breast	FALSE
PGS000495	Breast cancer (female)	breast carcinoma	C3_BREAST	Malignant neoplasm of breast	FALSE
PGS000496	Breast cancer (female)	breast carcinoma	C3_BREAST	Malignant neoplasm of breast	FALSE
PGS000497	Breast cancer (female)	breast carcinoma	C3_BREAST	Malignant neoplasm of breast	FALSE
PGS000498	Breast cancer (female)	breast carcinoma	C3_BREAST	Malignant neoplasm of breast	FALSE
PGS000499	Breast cancer (female)	breast carcinoma	C3_BREAST	Malignant neoplasm of breast	TRUE
PGS000500	Breast cancer (female)	breast carcinoma	C3_BREAST	Malignant neoplasm of breast	TRUE
PGS000501	Breast cancer (female)	breast carcinoma	C3_BREAST	Malignant neoplasm of breast	FALSE
PGS000502	Breast cancer (female)	breast carcinoma	C3_BREAST	Malignant neoplasm of breast	TRUE
PGS000503	Breast cancer (female)	breast carcinoma	C3_BREAST	Malignant neoplasm of breast	TRUE
PGS000504	Breast cancer (female)	breast carcinoma	C3_BREAST	Malignant neoplasm of breast	TRUE
PGS000505	Breast cancer (female)	breast carcinoma	C3_BREAST	Malignant neoplasm of breast	TRUE
PGS000506	Breast cancer (female)	breast carcinoma	C3_BREAST	Malignant neoplasm of breast	TRUE
PGS000507	Breast cancer (female)	breast carcinoma	C3_BREAST	Malignant neoplasm of breast	TRUE
PGS000508	Breast cancer (female)	breast carcinoma	C3_BREAST	Malignant neoplasm of breast	TRUE
PGS000509	Breast cancer (female)	breast carcinoma	C3_BREAST	Malignant neoplasm of breast	TRUE
PGS000510	Breast cancer (female)	breast carcinoma	C3_BREAST	Malignant neoplasm of breast	TRUE
PGS000511	Breast cancer (female)	breast carcinoma	C3_BREAST	Malignant neoplasm of breast	TRUE
PGS000512	Breast cancer (female)	breast carcinoma	C3_BREAST	Malignant neoplasm of breast	TRUE
PGS000513	Breast cancer (female)	breast carcinoma	C3_BREAST	Malignant neoplasm of breast	FALSE
PGS000514	Breast cancer (female)	breast carcinoma	C3_BREAST	Malignant neoplasm of breast	FALSE
PGS000515	Breast cancer (female)	breast carcinoma	C3_BREAST	Malignant neoplasm of breast	FALSE
PGS000516	Breast cancer (female)	breast carcinoma	C3_BREAST	Malignant neoplasm of breast	FALSE
PGS000517	Breast cancer (female)	breast carcinoma	C3_BREAST	Malignant neoplasm of breast	FALSE
PGS000518	Breast cancer (female)	breast carcinoma	C3_BREAST	Malignant neoplasm of breast	FALSE
PGS000519	Breast cancer (female)	breast carcinoma	C3_BREAST	Malignant neoplasm of breast	FALSE
PGS000520	Breast cancer (female)	breast carcinoma	C3_BREAST	Malignant neoplasm of breast	FALSE
PGS000521	Breast cancer (female)	breast carcinoma	C3_BREAST	Malignant neoplasm of breast	FALSE
PGS000522	Breast cancer (female)	breast carcinoma	C3_BREAST	Malignant neoplasm of breast	FALSE
PGS000523	Breast cancer (female)	breast carcinoma	C3_BREAST	Malignant neoplasm of breast	FALSE
PGS000524	Breast cancer (female)	breast carcinoma	C3_BREAST	Malignant neoplasm of breast	FALSE
PGS000525	Breast cancer (female)	breast carcinoma	C3_BREAST	Malignant neoplasm of breast	FALSE
PGS000526	Breast cancer (female)	breast carcinoma	C3_BREAST	Malignant neoplasm of breast	FALSE
PGS000527	Breast cancer (female)	breast carcinoma	C3_BREAST	Malignant neoplasm of breast	TRUE
PGS000528	Breast cancer (female)	breast carcinoma	C3_BREAST	Malignant neoplasm of breast	TRUE
PGS000529	Breast cancer (female)	breast carcinoma	C3_BREAST	Malignant neoplasm of breast	FALSE
PGS000530	Breast cancer (female)	breast carcinoma	C3_BREAST	Malignant neoplasm of breast	FALSE
PGS000531	Breast cancer (female)	breast carcinoma	C3_BREAST	Malignant neoplasm of breast	TRUE
PGS000532	Breast cancer (female)	breast carcinoma	C3_BREAST	Malignant neoplasm of breast	FALSE
PGS000533	Breast cancer (female)	breast carcinoma	C3_BREAST	Malignant neoplasm of breast	FALSE
PGS000534	Breast cancer (female)	breast carcinoma	C3_BREAST	Malignant neoplasm of breast	FALSE
PGS000535	Breast cancer (female)	breast carcinoma	C3_BREAST	Malignant neoplasm of breast	TRUE
PGS000536	Breast cancer (female)	breast carcinoma	C3_BREAST	Malignant neoplasm of breast	TRUE
PGS000537	Breast cancer (female)	breast carcinoma	C3_BREAST	Malignant neoplasm of breast	FALSE
PGS000538	Breast cancer (female)	breast carcinoma	C3_BREAST	Malignant neoplasm of breast	FALSE
PGS000539	Breast cancer (female)	breast carcinoma	C3_BREAST	Malignant neoplasm of breast	TRUE
PGS000540	Breast cancer (female)	breast carcinoma	C3_BREAST	Malignant neoplasm of breast	FALSE
PGS000541	Malignant neoplasm of uterus	uterine cancer	C3_UTERUS_NAS	Malignant neoplasm of uterus, part unspecified	FALSE
PGS000542	Malignant neoplasm of uterus	uterine cancer	C3_UTERUS_NAS	Malignant neoplasm of uterus, part unspecified	FALSE
PGS000543	Cancer of other female genital organs	female reproductive system neoplasm	C3_FEMALE_GENITAL_NAS	Malignant neoplasm of other and unspecified female genital organs	FALSE
PGS000544	Malignant neoplasm of ovary	ovarian neoplasm	C3_OVARY	Malignant neoplasm of ovary	TRUE
PGS000545	Malignant neoplasm of ovary	ovarian neoplasm	C3_OVARY	Malignant neoplasm of ovary	TRUE
PGS000546	Malignant neoplasm of ovary	ovarian neoplasm	C3_OVARY	Malignant neoplasm of ovary	TRUE
PGS000550	Malignant neoplasm of ovary	ovarian neoplasm	C3_OVARY	Malignant neoplasm of ovary	TRUE
PGS000552	Malignant neoplasm of ovary	ovarian neoplasm	C3_OVARY	Malignant neoplasm of ovary	TRUE
PGS000553	Malignant neoplasm of ovary	ovarian neoplasm	C3_OVARY	Malignant neoplasm of ovary	TRUE
PGS000554	Malignant neoplasm of ovary	ovarian neoplasm	C3_OVARY	Malignant neoplasm of ovary	TRUE
PGS000557	Malignant neoplasm of ovary	ovarian neoplasm	C3_OVARY	Malignant neoplasm of ovary	TRUE
PGS000559	Malignant neoplasm of ovary	ovarian neoplasm	C3_OVARY	Malignant neoplasm of ovary	TRUE
PGS000560	Malignant neoplasm of ovary	ovarian neoplasm	C3_OVARY	Malignant neoplasm of ovary	TRUE
PGS000561	Malignant neoplasm of ovary	ovarian neoplasm	C3_OVARY	Malignant neoplasm of ovary	TRUE
PGS000562	Malignant neoplasm of ovary	ovarian neoplasm	C3_OVARY	Malignant neoplasm of ovary	TRUE
PGS000564	Malignant neoplasm of ovary	ovarian neoplasm	C3_OVARY	Malignant neoplasm of ovary	TRUE
PGS000566	Cancer of prostate	prostate carcinoma	C3_PROSTATE	Malignant neoplasm of prostate	FALSE
PGS000567	Cancer of prostate	prostate carcinoma	C3_PROSTATE	Malignant neoplasm of prostate	FALSE
PGS000568	Cancer of prostate	prostate carcinoma	C3_PROSTATE	Malignant neoplasm of prostate	FALSE
PGS000569	Cancer of prostate	prostate carcinoma	C3_PROSTATE	Malignant neoplasm of prostate	FALSE
PGS000570	Cancer of prostate	prostate carcinoma	C3_PROSTATE	Malignant neoplasm of prostate	FALSE
PGS000571	Cancer of prostate	prostate carcinoma	C3_PROSTATE	Malignant neoplasm of prostate	FALSE
PGS000572	Cancer of prostate	prostate carcinoma	C3_PROSTATE	Malignant neoplasm of prostate	FALSE
PGS000573	Cancer of prostate	prostate carcinoma	C3_PROSTATE	Malignant neoplasm of prostate	FALSE
PGS000574	Cancer of prostate	prostate carcinoma	C3_PROSTATE	Malignant neoplasm of prostate	FALSE
PGS000575	Cancer of prostate	prostate carcinoma	C3_PROSTATE	Malignant neoplasm of prostate	FALSE
PGS000576	Cancer of prostate	prostate carcinoma	C3_PROSTATE	Malignant neoplasm of prostate	FALSE
PGS000577	Cancer of prostate	prostate carcinoma	C3_PROSTATE	Malignant neoplasm of prostate	TRUE
PGS000578	Cancer of prostate	prostate carcinoma	C3_PROSTATE	Malignant neoplasm of prostate	TRUE
PGS000579	Cancer of prostate	prostate carcinoma	C3_PROSTATE	Malignant neoplasm of prostate	TRUE
PGS000580	Cancer of prostate	prostate carcinoma	C3_PROSTATE	Malignant neoplasm of prostate	TRUE
PGS000581	Cancer of prostate	prostate carcinoma	C3_PROSTATE	Malignant neoplasm of prostate	TRUE
PGS000582	Cancer of prostate	prostate carcinoma	C3_PROSTATE	Malignant neoplasm of prostate	TRUE
PGS000583	Cancer of prostate	prostate carcinoma	C3_PROSTATE	Malignant neoplasm of prostate	TRUE
PGS000584	Cancer of prostate	prostate carcinoma	C3_PROSTATE	Malignant neoplasm of prostate	TRUE
PGS000585	Cancer of prostate	prostate carcinoma	C3_PROSTATE	Malignant neoplasm of prostate	TRUE
PGS000586	Cancer of prostate	prostate carcinoma	C3_PROSTATE	Malignant neoplasm of prostate	TRUE
PGS000587	Cancer of prostate	prostate carcinoma	C3_PROSTATE	Malignant neoplasm of prostate	TRUE
PGS000588	Cancer of prostate	prostate carcinoma	C3_PROSTATE	Malignant neoplasm of prostate	TRUE
PGS000589	Cancer of prostate	prostate carcinoma	C3_PROSTATE	Malignant neoplasm of prostate	FALSE
PGS000590	Cancer of prostate	prostate carcinoma	C3_PROSTATE	Malignant neoplasm of prostate	FALSE
PGS000591	Cancer of prostate	prostate carcinoma	C3_PROSTATE	Malignant neoplasm of prostate	FALSE
PGS000592	Cancer of prostate	prostate carcinoma	C3_PROSTATE	Malignant neoplasm of prostate	FALSE
PGS000593	Cancer of other male genital organs	male reproductive organ cancer	C3_MALE_GENITAL_NAS	Malignant neoplasm of other and unspecified male genital organs	FALSE
PGS000594	Cancer of other male genital organs	male reproductive organ cancer	C3_MALE_GENITAL_NAS	Malignant neoplasm of other and unspecified male genital organs	FALSE
PGS000595	Malignant neoplasm of testis	testicular carcinoma	C3_TESTIS	Malignant neoplasm of testis	FALSE
PGS000597	Malignant neoplasm of testis	testicular carcinoma	C3_TESTIS	Malignant neoplasm of testis	FALSE
PGS000598	Malignant neoplasm of testis	testicular carcinoma	C3_TESTIS	Malignant neoplasm of testis	FALSE
PGS000599	Malignant neoplasm of testis	testicular carcinoma	C3_TESTIS	Malignant neoplasm of testis	FALSE
PGS000600	Malignant neoplasm of testis	testicular carcinoma	C3_TESTIS	Malignant neoplasm of testis	FALSE
PGS000601	Malignant neoplasm of testis	testicular carcinoma	C3_TESTIS	Malignant neoplasm of testis	FALSE
PGS000602	Malignant neoplasm of testis	testicular carcinoma	C3_TESTIS	Malignant neoplasm of testis	FALSE
PGS000603	Malignant neoplasm of testis	testicular carcinoma	C3_TESTIS	Malignant neoplasm of testis	FALSE
PGS000604	Malignant neoplasm of testis	testicular carcinoma	C3_TESTIS	Malignant neoplasm of testis	FALSE
PGS000605	Malignant neoplasm of kidney, except pelvis	kidney cancer	C3_KIDNEY_NOTRENALPELVIS	Malignant neoplasm of kidney, except renal pelvis	TRUE
PGS000606	Malignant neoplasm of kidney, except pelvis	kidney cancer	C3_KIDNEY_NOTRENALPELVIS	Malignant neoplasm of kidney, except renal pelvis	TRUE
PGS000607	Cancer of bladder	urinary bladder carcinoma	C3_BLADDER	Malignant neoplasm of bladder	FALSE
PGS000608	Cancer of bladder	urinary bladder carcinoma	C3_BLADDER	Malignant neoplasm of bladder	FALSE
PGS000609	Cancer of bladder	urinary bladder carcinoma	C3_BLADDER	Malignant neoplasm of bladder	FALSE
PGS000610	Cancer of bladder	urinary bladder carcinoma	C3_BLADDER	Malignant neoplasm of bladder	TRUE
PGS000611	Cancer of bladder	urinary bladder carcinoma	C3_BLADDER	Malignant neoplasm of bladder	TRUE
PGS000612	Cancer of bladder	urinary bladder carcinoma	C3_BLADDER	Malignant neoplasm of bladder	TRUE
PGS000613	Cancer of bladder	urinary bladder carcinoma	C3_BLADDER	Malignant neoplasm of bladder	TRUE
PGS000614	Cancer of bladder	urinary bladder carcinoma	C3_BLADDER	Malignant neoplasm of bladder	FALSE
PGS000615	Cancer of bladder	urinary bladder carcinoma	C3_BLADDER	Malignant neoplasm of bladder	FALSE
PGS000616	Cancer of bladder	urinary bladder carcinoma	C3_BLADDER	Malignant neoplasm of bladder	FALSE
PGS000617	Cancer of eye	ocular cancer	C3_EYE_ADNEXA	Malignant neoplasm of eye and adnexa	FALSE
PGS000618	Cancer of brain and nervous system	central nervous system cancer	C3_BRAIN	Malignant neoplasm of brain	TRUE
PGS000619	Cancer of brain and nervous system	central nervous system cancer	C3_BRAIN	Malignant neoplasm of brain	TRUE
PGS000620	Cancer of brain	brain cancer	C3_BRAIN	Malignant neoplasm of brain	FALSE
PGS000621	Cancer of brain	brain cancer	C3_BRAIN	Malignant neoplasm of brain	FALSE
PGS000622	Cancer of brain	brain cancer	C3_BRAIN	Malignant neoplasm of brain	FALSE
PGS000623	Cancer of brain	brain cancer	C3_BRAIN	Malignant neoplasm of brain	FALSE
PGS000624	Cancer of brain	brain cancer	C3_BRAIN	Malignant neoplasm of brain	FALSE
PGS000625	Cancer of brain	brain cancer	C3_BRAIN	Malignant neoplasm of brain	FALSE
PGS000626	Thyroid cancer	thyroid carcinoma	C3_THYROID_GLAND	Malignant neoplasm of thyroid gland	FALSE
PGS000627	Thyroid cancer	thyroid carcinoma	C3_THYROID_GLAND	Malignant neoplasm of thyroid gland	FALSE
PGS000628	Thyroid cancer	thyroid carcinoma	C3_THYROID_GLAND	Malignant neoplasm of thyroid gland	FALSE
PGS000634	Thyroid cancer	thyroid carcinoma	C3_THYROID_GLAND	Malignant neoplasm of thyroid gland	FALSE
PGS000635	Thyroid cancer	thyroid carcinoma	C3_THYROID_GLAND	Malignant neoplasm of thyroid gland	FALSE
PGS000636	Thyroid cancer	thyroid carcinoma	C3_THYROID_GLAND	Malignant neoplasm of thyroid gland	FALSE
PGS000637	Hodgkin's disease	Hodgkins lymphoma	CD2_HODGKIN_LYMPHOMA	Hodgkin lymphoma	FALSE
PGS000638	Hodgkin's disease	Hodgkins lymphoma	CD2_HODGKIN_LYMPHOMA	Hodgkin lymphoma	FALSE
PGS000639	Hodgkin's disease	Hodgkins lymphoma	CD2_HODGKIN_LYMPHOMA	Hodgkin lymphoma	FALSE
PGS000640	Hodgkin's disease	Hodgkins lymphoma	CD2_HODGKIN_LYMPHOMA	Hodgkin lymphoma	FALSE
PGS000643	Nodular lymphoma	follicular lymphoma	CD2_FOLLICULAR_LYMPHOMA	Follicular lymphoma	FALSE
PGS000644	Nodular lymphoma	follicular lymphoma	CD2_FOLLICULAR_LYMPHOMA	Follicular lymphoma	FALSE
PGS000645	Lymphoid leukemia	lymphoid leukemia	NA	NA	FALSE
PGS000646	Lymphoid leukemia, chronic	chronic lymphocytic leukemia	NA	NA	TRUE
PGS000647	Lymphoid leukemia, chronic	chronic lymphocytic leukemia	NA	NA	TRUE
PGS000648	Lymphoid leukemia, chronic	chronic lymphocytic leukemia	NA	NA	TRUE
PGS000649	Lymphoid leukemia, chronic	chronic lymphocytic leukemia	NA	NA	TRUE
PGS000650	Lymphoid leukemia, chronic	chronic lymphocytic leukemia	NA	NA	FALSE
PGS000651	Lymphoid leukemia, chronic	chronic lymphocytic leukemia	NA	NA	FALSE
PGS000652	Multiple myeloma	multiple myeloma	C3_MULT_MYELOMA	Multiple myeloma	FALSE
PGS000653	Multiple myeloma	multiple myeloma	C3_MULT_MYELOMA	Multiple myeloma	FALSE
PGS000654	Multiple myeloma	multiple myeloma	C3_MULT_MYELOMA	Multiple myeloma	FALSE
PGS000655	Non-alcoholic fatty liver disease	non-alcoholic fatty liver disease	NAFLD	Nonalcoholic fatty liver disease	FALSE
PGS000656	Non-alcoholic fatty liver disease activity score	non-alcoholic fatty liver disease severity measurement	NA	NA	FALSE
PGS000657	Heel quantitative ultrasound speed of sound (SOS)	calcaneal bone quantitative ultrasound measurement	NA	NA	FALSE
PGS000658	Total cholesterol	total cholesterol measurement	NA	NA	FALSE
PGS000659	Triglycerides	triglyceride measurement	NA	NA	FALSE
PGS000660	HDL cholesterol	high density lipoprotein cholesterol measurement	NA	NA	FALSE
PGS000661	LDL cholesterol	low density lipoprotein cholesterol measurement	NA	NA	FALSE
PGS000662	Prostate Cancer	prostate carcinoma	C3_PROSTATE	Malignant neoplasm of prostate	TRUE
PGS000663	Pancreatic cancer	pancreatic carcinoma	C3_PANCREAS	Malignant neoplasm of pancreas	TRUE
PGS000664	Rapid decline of glomerular filtration rate (GFR)	GFR change measurement	NA	NA	TRUE
PGS000665	Ischemic stroke	Ischemic stroke|stroke	I9_STR	Stroke, excluding SAH	TRUE
PGS000666	Body surface area-indexed left ventricular end-systolic volume	left ventricular systolic function measurement	NA	NA	FALSE
PGS000668	Alanine aminotransferase [U/L]	serum alanine aminotransferase measurement	NA	NA	FALSE
PGS000669	Albumin [g/L]	serum albumin measurement	NA	NA	FALSE
PGS000670	Alkaline phosphatase [U/L]	alkaline phosphatase measurement	NA	NA	FALSE
PGS000671	Apolipoprotein A [g/L]	apolipoprotein A 1 measurement	NA	NA	FALSE
PGS000672	Apolipoprotein B [g/L] (statin adjusted)	apolipoprotein B measurement	NA	NA	FALSE
PGS000673	Aspartate aminotransferase [U/L]	aspartate aminotransferase measurement	NA	NA	FALSE
PGS000674	AST to ALT ratio	aspartate aminotransferase to alanine aminotransferase ratio	NA	NA	FALSE
PGS000675	C-reactive protein [mg/L]	C-reactive protein measurement	NA	NA	FALSE
PGS000676	Calcium [mmol/L]	calcium measurement	NA	NA	FALSE
PGS000677	Cholesterol [mmol/L] (statin adjusted)	total cholesterol measurement	NA	NA	FALSE
PGS000678	Creatinine [umol/L]	creatinine measurement	NA	NA	FALSE
PGS000679	Creatinine in urine [umol/L]	creatinine clearance measurement	NA	NA	FALSE
PGS000680	Cystatin C [mg/L]	cystatin C measurement	NA	NA	FALSE
PGS000681	Direct bilirubin [umol/L]	bilirubin measurement	NA	NA	FALSE
PGS000682	eGFR [ml/min/1.73m2]	glomerular filtration rate	NA	NA	FALSE
PGS000683	Gamma glutamyltransferase [U/L]	serum gamma-glutamyl transferase measurement	NA	NA	FALSE
PGS000684	Glucose [mmol/L]	glucose measurement	NA	NA	FALSE
PGS000685	HbA1c [mmol/mol]	HbA1c measurement	NA	NA	FALSE
PGS000686	HDL cholesterol [mmol/L]	high density lipoprotein cholesterol measurement	NA	NA	FALSE
PGS000687	IGF-1 [nmol/L]	IGF-1 measurement	NA	NA	FALSE
PGS000688	LDL cholesterol [mmol/L] (statin adjusted)	low density lipoprotein cholesterol measurement	NA	NA	FALSE
PGS000689	Lipoprotein A [nmol/L]	lipoprotein A measurement	NA	NA	FALSE
PGS000690	Microalbumin in urine [mg/L]	urinary microalbumin measurement	NA	NA	FALSE
PGS000691	Non-albumin protein [g/L]	serum non-albumin protein measurement	NA	NA	FALSE
PGS000692	Phosphate [mmol/L]	phosphate measurement	NA	NA	FALSE
PGS000693	Potassium in urine [mmol/L]	urinary potassium measurement	NA	NA	FALSE
PGS000694	SHBG [nmol/L]	sex hormone-binding globulin measurement	NA	NA	FALSE
PGS000695	Sodium in urine [mmol/L]	sodium measurement|urinary metabolite measurement	NA	NA	FALSE
PGS000696	Testosterone [nmol/L]	testosterone measurement	NA	NA	FALSE
PGS000697	Total bilirubin [umol/L]	bilirubin measurement	NA	NA	FALSE
PGS000698	Total protein [g/L]	total blood protein measurement	NA	NA	FALSE
PGS000699	Triglycerides [mmol/L]	triglyceride measurement	NA	NA	FALSE
PGS000700	Urate [umol/L]	urate measurement	NA	NA	FALSE
PGS000701	Urea [mmol/L]	serum urea measurement	NA	NA	FALSE
PGS000702	Vitamin D [nmol/L]	vitamin D measurement	NA	NA	FALSE
PGS000703	Angina	angina pectoris	I9_ANGINA	Angina pectoris	FALSE
PGS000704	Alcoholic cirrhosis	alcoholic liver cirrhosis	K11_FIBROCHIRLIV	Fibrosis and cirrhosis of liver	TRUE
PGS000705	Gallstones	gallstones	K11_CHOLELITH	Cholelithiasis	TRUE
PGS000706	Hypertension	hypertension	I9_HYPTENS	Hypertension	FALSE
PGS000707	Cholecystitis	Cholecystitis	K11_CHOLECYST	Cholecystitis	FALSE
PGS000708	Kidney failure	kidney failure	N14_RENFAIL	Renal failure	TRUE
PGS000709	Heart failure	heart failure	I9_HEARTFAIL	Heart failure, strict	TRUE
PGS000710	Myocardial infarction	myocardial infarction	I9_MI	Myocardial infarction	TRUE
PGS000711	Gout	gout	M13_GOUT	Gout	TRUE
PGS000712	T2D (cases vs HbA1c filtered controls)	type 2 diabetes mellitus	T2D	Type 2 diabetes, definitions combined	FALSE
PGS000713	T2D	type 2 diabetes mellitus	T2D	Type 2 diabetes, definitions combined	TRUE
PGS000714	Prostate cancer	prostate carcinoma	C3_PROSTATE	Malignant neoplasm of prostate	TRUE
PGS000716	Early life body size	comparative body size at age 10, self-reported|body mass index	NA	NA	TRUE
PGS000717	Adult life body size	body mass index	NA	NA	TRUE
PGS000718	Beta-blocker survival benefit	response to beta blocker	NA	NA	FALSE
PGS000719	Prostate cancer	prostate carcinoma	C3_PROSTATE	Malignant neoplasm of prostate	TRUE
PGS000720	Colorectal cancer	colorectal cancer	C3_COLORECTAL	Colorectal cancer	TRUE
PGS000722	Kidney cancer	renal carcinoma	C3_RENAL_CELL_CARCINOMA	Renal cell carcinoma of kidney	TRUE
PGS000723	Bladder cancer	urinary bladder carcinoma	C3_BLADDER	Malignant neoplasm of bladder	TRUE
PGS000724	Epithelial ovarian cancer	ovarian carcinoma	C3_OVARY	Malignant neoplasm of ovary	TRUE
PGS000725	Pancreatic cancer	pancreatic carcinoma	C3_PANCREAS	Malignant neoplasm of pancreas	TRUE
PGS000727	Atrial fibrillation	atrial fibrillation	I9_AF	Atrial fibrillation and flutter	TRUE
PGS000728	Chronic kidney disease	chronic kidney disease	N14_CHRONKIDNEYDIS	Chronic kidney disease	TRUE
PGS000729	Type 2 diabetes	type 2 diabetes mellitus	E4_DM2	Type 2 diabetes	TRUE
PGS000733	Prostate cancer	prostate carcinoma	C3_PROSTATE	Malignant neoplasm of prostate	FALSE
PGS000734	Colorectal cancer	colorectal cancer	C3_COLORECTAL	Colorectal cancer	TRUE
PGS000735	PR interval	PR interval	NA	NA	TRUE
PGS000736	QRS duration	QRS duration	NA	NA	TRUE
PGS000738	Vitiligo	Vitiligo	L12_VITILIGO	Vitiligo	FALSE
PGS000739	Hypertrophic cardiomyopathy	hypertrophic cardiomyopathy	I9_HYPERTROCARDMYOP	Hypertrophic cardiomyopathy	FALSE
PGS000740	Lung cancer	lung carcinoma	C3_BRONCHUS_LUNG	Malignant neoplasm of bronchus and lung	TRUE
PGS000741	Prostate cancer	prostate carcinoma	C3_PROSTATE	Malignant neoplasm of prostate	TRUE
PGS000742	Prostate cancer	prostate carcinoma	C3_PROSTATE	Malignant neoplasm of prostate	TRUE
PGS000743	Melanoma	melanoma	C3_MELANOMA	Malignant melanoma	FALSE
PGS000744	Melanoma	melanoma	C3_MELANOMA	Malignant melanoma	FALSE
PGS000745	Melanoma	melanoma	C3_MELANOMA	Malignant melanoma	FALSE
PGS000746	Coronary artery disease	coronary artery disease	I9_CHD	Major coronary heart disease event	TRUE
PGS000747	Coronary artery disease	coronary artery disease	I9_CHD	Major coronary heart disease event	TRUE
PGS000748	Coronary artery disease	coronary artery disease	I9_CHD	Major coronary heart disease event	TRUE
PGS000749	Coronary artery disease	coronary artery disease	I9_CHD	Major coronary heart disease event	TRUE
PGS000750	Parkinson's disease	Parkinson disease	G6_PARKINSON	Parkinson's disease	FALSE
PGS000752	Lipoprotein(a) concentration [nmol/L]	lipoprotein A measurement	NA	NA	FALSE
PGS000753	Abdominal aortic aneurysm	Abdominal Aortic Aneurysm	I9_ABAORTANEUR	Abdominal aortic aneurysm (AAA)	FALSE
PGS000754	Systemic lupus erythematosus	systemic lupus erythematosus	M13_SLE	Systemic lupus erythematosus	FALSE
PGS000756	Narcolepsy	narcolepsy-cataplexy syndrome	G6_NARCOCATA	Narcolepsy and cataplexy	TRUE
PGS000757	Narcolepsy	narcolepsy-cataplexy syndrome	G6_NARCOCATA	Narcolepsy and cataplexy	FALSE
PGS000758	Adult standing height	body height	HEIGHT	Height	FALSE
PGS000759	Hypothyroidism	hypothyroidism	HYPOTHYROIDISM	Hypothyroidism (congenital or acquired)	FALSE
PGS000760	Vitiligo	Vitiligo	L12_VITILIGO	Vitiligo	FALSE
PGS000761	Hypothyroidism	hypothyroidism	HYPOTHYROIDISM	Hypothyroidism (congenital or acquired)	FALSE
PGS000762	Hearing difficulties	age-related hearing impairment	H8_HL_PRESBY	Presbycusis	FALSE
PGS000763	Hearing aid use	age-related hearing impairment	H8_HL_PRESBY	Presbycusis	FALSE
PGS000764	Primary-open angle glaucoma	open-angle glaucoma	H7_GLAUCPRIMOPEN	Primary open-angle glaucoma	FALSE
PGS000765	Colorectal cancer	colorectal cancer	C3_COLORECTAL	Colorectal cancer	TRUE
PGS000766	Cutaneous melanoma	cutaneous melanoma	C3_MELANOMA_SKIN	Malignant melanoma of skin	FALSE
PGS000767	Depression	unipolar depression|depressive symptom measurement	F5_DEPRESSIO	Depression	TRUE
PGS000768	QT-interval	QT interval	NA	NA	TRUE
PGS000769	Response to bronchodilator (albutamol)	response to bronchodilator	NA	NA	FALSE
PGS000770	Body mass index	body mass index	BMI	BMI	TRUE
PGS000771	Systemic lupus erythematosus	systemic lupus erythematosus	M13_SLE	Systemic lupus erythematosus	FALSE
PGS000772	Systemic lupus erythematosus	systemic lupus erythematosus	M13_SLE	Systemic lupus erythematosus	FALSE
PGS000773	Breast cancer	breast carcinoma	C3_BREAST	Malignant neoplasm of breast	TRUE
PGS000774	Estrogen receptor positive breast cancer	estrogen-receptor positive breast cancer	C3_BREAST_ERPLUS	Malignant neoplasm of breast, HER-positive	TRUE
PGS000775	Estrogen receptor negative breast cancer	estrogen-receptor negative breast cancer	C3_BREAST_ERNEG	Malignant neoplasm of breast, HER-negative	TRUE
PGS000776	Cirrhosis	cirrhosis of liver	CHIRHEP_NAS	Cirrhosis of liver, NAS	FALSE
PGS000779	Alzheimer's disease	Alzheimer disease	G6_ALZHEIMER	Alzheimer disease	TRUE
PGS000780	Allergic diseases	allergic disease	NA	NA	FALSE
PGS000781	Glioma	brain neoplasm|glioma	C3_GLIOMIX	Brain mixed glioma	FALSE
PGS000782	Bladder cancer	urinary bladder carcinoma	C3_BLADDER	Malignant neoplasm of bladder	TRUE
PGS000783	Breast cancer	breast carcinoma	C3_BREAST	Malignant neoplasm of breast	TRUE
PGS000784	Cervical cancer	cervical carcinoma	C3_CERVIX_UTERI	Malignant neoplasm of cervix uteri	FALSE
PGS000785	Colorectal cancer	colorectal cancer	C3_COLORECTAL	Colorectal cancer	TRUE
PGS000786	Endometrial cancer	endometrial carcinoma	C3_CORPUS_UTERI	Malignant neoplasm of corpus uteri	FALSE
PGS000787	Kidney cancer	renal cell carcinoma	C3_RENAL_CELL_CARCINOMA	Renal cell carcinoma of kidney	TRUE
PGS000788	Lymphocytic leukemiaaa	lymphoid leukemia	NA	NA	TRUE
PGS000789	Lung cancer	lung carcinoma	C3_BRONCHUS_LUNG	Malignant neoplasm of bronchus and lung	TRUE
PGS000790	Melanoma	melanoma	C3_MELANOMA	Malignant melanoma	FALSE
PGS000791	Non-Hodgkin's lymphoma	non-Hodgkins lymphoma	CD2_NONHODGKIN_NAS	Other and unspecified types of non-Hodgkin lymphoma	TRUE
PGS000792	Oral cavity and pharyngeal cancers	pharynx cancer|oral cavity cancer	C3_HEAD_AND_NECK	Malignant neoplasm of head and neck	FALSE
PGS000793	Ovarian cancer	ovarian carcinoma	C3_OVARY	Malignant neoplasm of ovary	TRUE
PGS000794	Pancreatic cancer	pancreatic carcinoma	C3_PANCREAS	Malignant neoplasm of pancreas	TRUE
PGS000795	Prostate cancer	prostate carcinoma	C3_PROSTATE	Malignant neoplasm of prostate	TRUE
PGS000796	Testicular cancer	testicular carcinoma|Testicular Germ Cell Tumor	C3_TESTIS	Malignant neoplasm of testis	FALSE
PGS000798	Coronary heart disease	coronary artery disease	I9_CHD	Major coronary heart disease event	FALSE
PGS000799	Asthma	asthma	J10_ASTHMA	Asthma	TRUE
PGS000800	Allergic disease	allergic disease	NA	NA	FALSE
PGS000801	Colorectal cancer	colorectal cancer	C3_COLORECTAL	Colorectal cancer	TRUE
PGS000802	Colorectal cancer	colorectal cancer	C3_COLORECTAL	Colorectal cancer	TRUE
PGS000803	Systemic lupus erythematosus	systemic lupus erythematosus	M13_SLE	Systemic lupus erythematosus	FALSE
PGS000804	Type 2 diabetes	type 2 diabetes mellitus	E4_DM2	Type 2 diabetes	TRUE
PGS000805	Type 2 diabetes	type 2 diabetes mellitus	E4_DM2	Type 2 diabetes	TRUE
PGS000806	Type 2 diabetes	type 2 diabetes mellitus	E4_DM2	Type 2 diabetes	FALSE
PGS000807	Type 2 diabetes	type 2 diabetes mellitus	E4_DM2	Type 2 diabetes	FALSE
PGS000808	Type 2 diabetes	type 2 diabetes mellitus	E4_DM2	Type 2 diabetes	FALSE
PGS000809	Multiple sclerosis	multiple sclerosis	G6_MS	MS-disease / Multiple Sclerosis	TRUE
PGS000810	Allergic disease (asthma, hay fever or eczema)	allergic disease	ALLERG_ASTHMA	Allergic asthma (mode) OR Allergic rhinitis OR Atopic dermatitis	FALSE
PGS000811	Alzheimer's disease	Alzheimer disease	G6_ALZHEIMER	Alzheimer disease	FALSE
PGS000812	Alzheimer's disease	Alzheimer disease	G6_ALZHEIMER	Alzheimer disease	FALSE
PGS000813	melanoma	melanoma	C3_MELANOMA	Malignant melanoma	FALSE
PGS000815	Alkaline phosphatase	alkaline phosphatase measurement	NA	NA	TRUE
PGS000816	Alanine transaminase	serum alanine aminotransferase measurement	NA	NA	TRUE
PGS000817	Gamma-glutamyl transferase	serum gamma-glutamyl transferase measurement	NA	NA	TRUE
PGS000818	Coronary heart disease	coronary artery disease	I9_CHD	Major coronary heart disease event	TRUE
PGS000819	Diabetic retinopathy	diabetic retinopathy	DM_RETINOPATHY	Diabetic retinopathy	FALSE
PGS000820	Hypothyroidism (self-reported)	hypothyroidism	HYPOTHYROIDISM	Hypothyroidism (congenital or acquired)	FALSE
PGS000821	Thyroid medication use	Thyroid preparation use measurement	NA	NA	FALSE
PGS000823	Alzheimer's disease	Alzheimer disease	G6_ALZHEIMER	Alzheimer disease	FALSE
PGS000824	Low-density lipoprotein cholesterol	low density lipoprotein cholesterol measurement	NA	NA	FALSE
PGS000825	High-density lipoprotein cholesterol	high density lipoprotein cholesterol measurement	NA	NA	TRUE
PGS000826	Triglycerides	triglyceride measurement	NA	NA	TRUE
PGS000827	Waist circumference (male)	waist circumference|male	NA	NA	TRUE
PGS000828	Waist circumference (female)	waist circumference|female	NA	NA	TRUE
PGS000829	Body mass index (male)	body mass index|male	BMI	BMI	FALSE
PGS000830	Body mass index (female)	body mass index|female	BMI	BMI	FALSE
PGS000831	Total cholesterol	total cholesterol measurement	NA	NA	TRUE
PGS000832	Type 2 diabetes	type 2 diabetes mellitus	E4_DM2	Type 2 diabetes	FALSE
PGS000833	Type 1 diabetes	type 1 diabetes mellitus	E4_DM1	Type 1 diabetes	FALSE
PGS000834	Corrected insulin response (at 30mins during OGTT)	insulin response measurement	NA	NA	TRUE
PGS000835	Insulin secretion rate	insulin secretion measurement	NA	NA	FALSE
PGS000836	Fasting Insulin	fasting blood insulin measurement	NA	NA	TRUE
PGS000837	Insulin sensitivity index	insulin sensitivity measurement	NA	NA	TRUE
PGS000838	Fasting Glucose	fasting blood glucose measurement	NA	NA	TRUE
PGS000839	Two hour glucose during OGTT	glucose tolerance test	NA	NA	TRUE
PGS000840	Fasting Proinsulin	proinsulin measurement	NA	NA	TRUE
PGS000841	Body mass index	body mass index	BMI	BMI	FALSE
PGS000842	Waist-hip ratio	waist-hip ratio	NA	NA	FALSE
PGS000843	WHR adjusted for BMI	BMI-adjusted waist-hip ratio	NA	NA	FALSE
PGS000844	Predicted visceral adipose tissue	visceral adipose tissue measurement	NA	NA	FALSE
PGS000845	High density lipoprotein (HDL)	high density lipoprotein cholesterol measurement	NA	NA	FALSE
PGS000846	Low density lipoprotein (LDL)	low density lipoprotein cholesterol measurement	NA	NA	FALSE
PGS000847	Triglycerides (TG)	triglyceride measurement	NA	NA	FALSE
PGS000848	Type 2 diabetes (based on SNPs associated with adiposity)	type 2 diabetes mellitus	E4_DM2	Type 2 diabetes	TRUE
PGS000849	Type 2 diabetes (based on SNPs associated with impaired lipids)	type 2 diabetes mellitus	E4_DM2	Type 2 diabetes	TRUE
PGS000850	Type 2 diabetes (based on SNPs associated with insulin action)	type 2 diabetes mellitus	E4_DM2	Type 2 diabetes	TRUE
PGS000851	Type 2 diabetes (based on SNPs associated with insulin action/secretion)	type 2 diabetes mellitus	E4_DM2	Type 2 diabetes	TRUE
PGS000852	Type 2 diabetes (based on SNPs associated with insulin secretion)	type 2 diabetes mellitus	E4_DM2	Type 2 diabetes	TRUE
PGS000853	Type 2 diabetes (based on SNPs associated with insulin secretion)	type 2 diabetes mellitus	E4_DM2	Type 2 diabetes	TRUE
PGS000854	Type 2 diabetes (based on SNPs associated with beta cell function)	type 2 diabetes mellitus	E4_DM2	Type 2 diabetes	TRUE
PGS000855	Type 2 diabetes (based on SNPs associated with lipodystrophy)	type 2 diabetes mellitus	E4_DM2	Type 2 diabetes	TRUE
PGS000856	Type 2 diabetes (based on SNPs associated with liver lipids)	type 2 diabetes mellitus	E4_DM2	Type 2 diabetes	TRUE
PGS000858	Type 2 diabetes (based on SNPs associated with proinsulin levels)	type 2 diabetes mellitus	E4_DM2	Type 2 diabetes	TRUE
PGS000859	Chronic kidney disease	chronic kidney disease	N14_CHRONKIDNEYDIS	Chronic kidney disease	FALSE
PGS000860	Estimated glomerular filtration rate	glomerular filtration rate	NA	NA	FALSE
PGS000861	Urine Albumin-to-Creatinine ratio	urinary albumin to creatinine ratio	NA	NA	TRUE
PGS000863	Cardiovascular disease	cardiovascular disease	I9_CVD	Cardiovascular diseases	FALSE
PGS000864	Type 2 diabetes	type 2 diabetes mellitus	E4_DM2	Type 2 diabetes	FALSE
PGS000867	Allergy	allergic disease	CHILDHOOD_ALLERGY	Childhood allergy (age < 16)	FALSE
PGS000868	Type II diabetes	type 2 diabetes mellitus	E4_DM2	Type 2 diabetes	TRUE
PGS000869	Type I diabetes	type 1 diabetes mellitus	E4_DM1	Type 1 diabetes	FALSE
PGS000870	Cystic fibrosis related diabetes	complication	NA	NA	FALSE
PGS000871	Insulin secretion	insulin secretion measurement	NA	NA	TRUE
PGS000873	Breast cancer	breast carcinoma	C3_BREAST	Malignant neoplasm of breast	TRUE
PGS000874	Chronic lymphocytic leukemia	chronic lymphocytic leukemia	C3_CLL	Chronic lymphocytic leukaemia	TRUE
PGS000875	Low-density lipoprotein cholesterol	low density lipoprotein cholesterol measurement	NA	NA	TRUE
PGS000876	Alzheimer's disease	Alzheimer disease	G6_ALZHEIMER	Alzheimer disease	FALSE
PGS000877	Insulin resistance	insulin resistance	NA	NA	TRUE
PGS000879	Intraocular pressure	intraocular pressure measurement	NA	NA	FALSE
PGS000881	Prostate cancer	prostate carcinoma	C3_PROSTATE	Malignant neoplasm of prostate	TRUE
PGS000882	25-hydroxyvitamin D	vitamin D measurement	NA	NA	FALSE
PGS000883	Estimated glomerular filtration rate	glomerular filtration rate	NA	NA	FALSE
PGS000884	Estimated glomerular filtration rate	glomerular filtration rate	NA	NA	FALSE
PGS000885	Estimated glomerular filtration rate	glomerular filtration rate	NA	NA	FALSE
PGS000886	Low density lipoprotein (LDL) cholesterol	low density lipoprotein cholesterol measurement	NA	NA	FALSE
PGS000888	Low density lipoprotein (LDL) cholesterol	low density lipoprotein cholesterol measurement	NA	NA	FALSE
PGS000890	Low density lipoprotein (LDL) cholesterol	low density lipoprotein cholesterol measurement	NA	NA	FALSE
PGS000891	Low density lipoprotein (LDL) cholesterol	low density lipoprotein cholesterol measurement	NA	NA	FALSE
PGS000892	Low density lipoprotein (LDL) cholesterol	low density lipoprotein cholesterol measurement	NA	NA	FALSE
PGS000893	Low density lipoprotein (LDL) cholesterol	low density lipoprotein cholesterol measurement	NA	NA	FALSE
PGS000894	Low density lipoprotein (LDL) cholesterol	low density lipoprotein cholesterol measurement	NA	NA	FALSE
PGS000896	Low density lipoprotein (LDL) cholesterol	low density lipoprotein cholesterol measurement	NA	NA	FALSE
PGS000897	Low density lipoprotein (LDL) cholesterol	low density lipoprotein cholesterol measurement	NA	NA	FALSE
PGS000898	Alzheimer's disease	Alzheimer disease	G6_ALZHEIMER	Alzheimer disease	FALSE
PGS000899	Coronary heart disease	coronary artery disease	I9_CHD	Major coronary heart disease event	TRUE
PGS000900	Systolic blood pressure (female)	systolic blood pressure|female	NA	NA	TRUE
PGS000901	Systolic blood pressure (male)	systolic blood pressure|male	NA	NA	TRUE
PGS000902	Parkinson's disease	Parkinson disease	G6_PARKINSON	Parkinson's disease	FALSE
PGS000903	Parkinson's disease	Parkinson disease	G6_PARKINSON	Parkinson's disease	FALSE
PGS000904	PR interval	PR interval	NA	NA	TRUE
PGS000905	PR interval	PR interval	NA	NA	TRUE
PGS000906	Longevity	longevity	DEATH	Any death (Age of onset)	FALSE
PGS000907	Major depressive disorder	major depressive disorder	F5_DEPRESSIO	Depression	FALSE
PGS000908	Insomnia	insomnia	F5_INSOMNIA	Insomnia	FALSE
PGS000909	Headache	Headache	R18_HEADACHE1	Headache	FALSE
PGS000910	Body mass index	body mass index	BMI	BMI	FALSE
PGS000911	Ischemic stroke	Ischemic stroke|stroke	I9_STR	Stroke, excluding SAH	TRUE
PGS000912	Diastolic blood pressure	diastolic blood pressure	NA	NA	TRUE
PGS000913	Systolic blood pressure	systolic blood pressure	NA	NA	TRUE
PGS000914	Abnormal electrocardiogram	Abnormal EKG	NA	NA	FALSE
PGS000921	Body mass index	body mass index	BMI	BMI	FALSE
PGS000924	Disorders of porphyrin and bilirubin metabolism (time-to-event)	porphyrin metabolism disease|bilirubin metabolism disease	E4_PORBILIR	Disorders of porphyrin and bilirubin metabolism (Age of onset)	FALSE
PGS000925	Unspecified acute lower respiratory infection (time-to-event)	respiratory tract infectious disorder	J10_LOWERINF	Other acute lower respiratory infections	FALSE
PGS000926	Daytime dozing / sleeping (narcolepsy)	narcolepsy	G6_NARCOCATA	Narcolepsy and cataplexy	FALSE
PGS000927	Other dermatitis (time-to-event)	dermatitis	L12_DERM_NAS	Other and unspecified dermatitis (Age of onset)	FALSE
PGS000928	Other non-toxic goitre (time-to-event)	nontoxic goiter	E4_GOITRENAS	Other and/or unspecified nontoxic goitre (Age of onset)	FALSE
PGS000929	All cause dementia (algorithmically-defined)	dementia	KRA_PSY_DEMENTIA	Any dementia	FALSE
PGS000930	Blood clot (diagnosed by doctor)	thrombotic disease	I9_ARTEMBTHR	Arterial embolism and thrombosis	FALSE
PGS000931	Blood clot or deep vein thrombosis (diagnosed by doctor)	thrombotic disease|deep vein thrombosis	I9_ARTEMBTHR	Arterial embolism and thrombosis OR Venous thromboembolism	FALSE
PGS000932	Other intervertebral disk disorders (time-to-event)	vertebral column disorder	M13_INTERVERTEB	Other intervertebral disc disorders (Age of onset)	FALSE
PGS000933	Nasal polyp (time-to-event)	Nasal polyposis	J10_NASALPOLYP	Nasal polyp	FALSE
PGS000934	Nasal polyps	Nasal polyposis	J10_NASALPOLYP	Nasal polyp	FALSE
PGS000935	High blood pressure, age at diagnosis	Increased blood pressure|age at diagnosis	I9_HYPTENS	Hypertension (Age of onset)	FALSE
PGS000936	High cholesterol	Hypercholesterolemia	E4_HYPERCHOL	Pure hypercholesterolaemia	FALSE
PGS000937	Varicose veins	Varicose veins	I9_VARICVE	Varicose veins	FALSE
PGS000938	Varicose veins of lower extremities (time-to-event)	Varicose veins	I9_VARICVE	Varicose veins (Age of onset)	FALSE
PGS000939	Hiatus hernia	Hiatus hernia	NA	NA	FALSE
PGS000940	Intestinal malabsorption (time-to-event)	Malabsorption	K11_MALABSORB	Intestinal malabsorption	FALSE
PGS000942	Cholecystitis	Cholecystitis	K11_CHOLECYST	Cholecystitis	FALSE
PGS000943	Cholecystitis (time-to-event)	Cholecystitis	K11_CHOLECYST	Cholecystitis (Age of onset)	FALSE
PGS000944	Eczema, dermatitis	Eczema|dermatitis	L12_DERMATITISECZEMA	Dermatitis and eczema	FALSE
PGS000945	Dementia in alzheimer's disease (time-to-event)	Dementia|Alzheimer disease	F5_ALZHDEMENT	Dementia in Alzheimer disease (Age of onset)	FALSE
PGS000946	Unspecified dementia (time-to-event)	Dementia	F5_DEMENTIA_U	Undefined dementia (Age of onset)	FALSE
PGS000947	Mouth ulcers	Oral ulcer	NA	NA	FALSE
PGS000948	Inguinal hernia	Inguinal hernia	K11_HERING	Inguinal hernia	FALSE
PGS000949	Inguinal hernia (time-to-event)	Inguinal hernia	K11_HERING	Inguinal hernia (Age of onset)	FALSE
PGS000950	Skin changes due to chronic exposure to nonionising radiation (time-to-event)	response to radiation	NA	NA	FALSE
PGS000951	Heel Broadband ultrasound attenuation, direct entry	bone quantitative ultrasound measurement	NA	NA	FALSE
PGS000952	Heel quantitative ultrasound index (QUI), direct entry	bone quantitative ultrasound measurement	NA	NA	FALSE
PGS000953	Left heel broadband ultrasound attenuation	bone quantitative ultrasound measurement	NA	NA	FALSE
PGS000954	Left heel quantitative ultrasound index (QUI), direct entry	bone quantitative ultrasound measurement	NA	NA	FALSE
PGS000955	Right heel broadband ultrasound attenuation	bone quantitative ultrasound measurement	NA	NA	FALSE
PGS000956	Right heel quantitative ultrasound index (QUI), direct entry	bone quantitative ultrasound measurement	NA	NA	FALSE
PGS000957	Essential (primary hypertension) (time-to-event)	essential hypertension	I9_HYPTENSESS	Hypertension, essential (Age of onset)	FALSE
PGS000958	Essential hypertension	essential hypertension	I9_HYPTENSESS	Hypertension, essential	FALSE
PGS000961	Phlebitis and thrombophlebitis (time-to-event)	Phlebitis|Thrombophlebitis	I9_PHLETHROM	Phlebitis and thrombophlebitis (not including DVT) (Age of onset)	FALSE
PGS000962	Chronic ischaemic heart disease (time-to-event)	Myocardial Ischemia	I9_IHD	Ischaemic heart disease, wide definition (Age of onset)	FALSE
PGS000963	Follicular cysts of skin and subcutaneous tissue (time-to-event)	Follicular Cyst	L12_FOLLICULARCYST	Follicular cysts of skin and subcutaneous tissue (Age of onset)	FALSE
PGS000965	Hypothyroidism/myxoedema	myxedema|hypothyroidism	HYPOTHYROIDISM	Hypothyroidism (congenital or acquired)	FALSE
PGS000967	Coxarthrosis [arthrosis of hip] (time-to-event)	osteoarthritis, hip	COX_ARTHROSIS	Coxarthrosis [arthrosis of hip](FG)	FALSE
PGS000969	Sitting height	sitting height measurement	NA	NA	FALSE
PGS000972	Microalbumin [> 40 mg/L]	urinary microalbumin measurement	NA	NA	FALSE
PGS000978	Bread intake	carbohydrate intake measurement	NA	NA	FALSE
PGS000980	Use of sun / ultraviolet protection (always)	sun exposure measurement	NA	NA	FALSE
PGS000982	Use of sun / ultraviolet protection (never / rarely)	sun exposure measurement	NA	NA	FALSE
PGS000984	Frequency of playing computer games	lifestyle measurement	NA	NA	FALSE
PGS000987	Mean reticulocyte volume	mean reticulocyte volume	NA	NA	FALSE
PGS000988	High light scatter reticulocyte percentage	reticulocyte measurement	NA	NA	FALSE
PGS000989	Reticulocyte %	reticulocyte measurement	NA	NA	FALSE
PGS000990	Retinal detachments and breaks (time-to-event)	retinal break|retinal detachment	H7_RETINALDETACH	Retinal detachments and breaks (Age of onset)	FALSE
PGS000991	Never eat sugar	sugar consumption measurement	NA	NA	FALSE
PGS000993	Oily fish consumption	fish consumption measurement	NA	NA	FALSE
PGS000994	Tea intake	tea consumption measurement	NA	NA	FALSE
PGS000995	Dentures	dentures	NA	NA	FALSE
PGS000996	Diverticular disease/diverticulitis	diverticular disease|diverticulitis	K11_DIVERTIC	Diverticular disease of intestine	FALSE
PGS000997	Diverticular disease of intestine (time-to-event)	diverticular disease	K11_DIVERTIC	Diverticular disease of intestine	FALSE
PGS000998	Comparative body height at age 10	comparative body size at age 10, self-reported	NA	NA	FALSE
PGS000999	Comparative body size at age 10	comparative body size at age 10, self-reported	NA	NA	FALSE
PGS001000	Nap during day	nap during day, self-reported	NA	NA	FALSE
PGS001001	Getting up in morning	ease of getting up in the morning, self-reported	NA	NA	FALSE
PGS001002	Whole body water mass	whole body water mass	NA	NA	FALSE
PGS001003	Number of medications taken	number of treatments or medications taken, self-reported	NA	NA	FALSE
PGS001004	Number of non-cancer illnesses	number of non-cancer illnesses, self-reported	NA	NA	FALSE
PGS001005	Number of self reported cancers	number of cancers, self-reported	NA	NA	FALSE
PGS001006	Weight change compared with 1 year ago	self-reported trait|body weight	NA	NA	FALSE
PGS001007	Age at first sexual intercourse	age at first sexual intercourse measurement	NA	NA	FALSE
PGS001008	Overall health rating	health satisfaction measurement	NA	NA	FALSE
PGS001009	PEF	peak expiratory flow	NA	NA	FALSE
PGS001010	PEF pred. ratio	peak expiratory flow	NA	NA	FALSE
PGS001011	Viral warts (time-to-event)	common wart	AB1_VIRAL_WARTS	Viral warts (Age of onset)	FALSE
PGS001012	Number of falls in the last year	fall	NA	NA	FALSE
PGS001014	Other disorders of pancreatic internal secretion (time-to-event)	pancreas disease	E4_GLUCOPANCREAS	Other disorders of glucose regulation and pancreatic internal secretion (Age of onset)	FALSE
PGS001015	Enlarged prostate	prostate disease	N14_PROSTHYPERPLA	Hyperplasia of prostate	FALSE
PGS001016	Sensitivity / hurt feelings	feeling emotionally hurt measurement	NA	NA	FALSE
PGS001017	Suffer from 'nerves'	feeling nervous measurement	NA	NA	FALSE
PGS001018	Attending social / leisure activities (attend any of the followings in once a week or more often: sports club, gym, pub, social club, religious group, adult edication class, or other group activity)	social interaction measurement	NA	NA	FALSE
PGS001019	Attending social / leisure activities (regular attendance at a gym or sports club)	social interaction measurement	NA	NA	FALSE
PGS001020	Attending social / leisure activities (regular attendance at an adult education class)	social interaction measurement	NA	NA	FALSE
PGS001021	Feelings of worry or anxiety	worry measurement|anxiety measurement	NA	NA	FALSE
PGS001022	Worry too long after an embarrassing experience	worry measurement	NA	NA	FALSE
PGS001023	Disorders of mineral metabolism (time-to-event)	mineral metabolism disease	E4_MINERAL_MET	Disorders of mineral metabolism (Age of onset)	FALSE
PGS001024	Hemorrhoid	hemorrhoid	K11_HAEMORR	Haemorrhoids and perianal venous thrombosis	FALSE
PGS001025	Nonrheumatic aortic valve disorders (time-to-event)	aortic valve disease	I9_AORTVALV_EARLY	Aortic valve malfunction, age under 60 years (Age of onset)	FALSE
PGS001026	Forearm or wrist fracture	upper extremity fracture	ST19_FRACT_WRIST_HAND_LEVEL	Fracture at wrist and hand level	FALSE
PGS001027	Internal derangement of knee (time-to-event)	knee injury	M13_KNEEDERANGEMENTS	Internal derangement of knee	FALSE
PGS001028	Diabetic eye disease	diabetic eye disease	DM_RETINOPATHY	Diabetic retinopathy	FALSE
PGS001030	Pulmonary fibrosis	pulmonary fibrosis	IPF	Idiopathic pulmonary fibrosis	FALSE
PGS001031	Fibroblastic disorders (time-to-event)	fibroblastic disorder	M13_FIBROBLASTIC	Fibroblastic disorders (Age of onset)	FALSE
PGS001032	Uterine fibroids	uterine fibroid	CD2_BENIGN_LEIOMYOMA_UTERI	Leiomyoma of uterus	FALSE
PGS001033	Other coagulation defects (time-to-event)	blood coagulation disease	D3_COAGDEFNAS	Other and unspecified coagulation defects (Age of onset)	FALSE
PGS001034	Salt added to food	diet measurement	NA	NA	FALSE
PGS001037	Heel bone mineral density (BMD) T-score, automated	heel bone mineral density	NA	NA	FALSE
PGS001038	Left heel bone mineral density (BMD) T-score, automated	heel bone mineral density	NA	NA	FALSE
PGS001039	Right heel bone mineral density (BMD) T-score, automated	heel bone mineral density	NA	NA	FALSE
PGS001040	Non melanoma skin cancer	non-melanoma skin carcinoma	C3_OTHER_SKIN	Other malignant neoplasms of skin (=non-melanoma skin cancer)	FALSE
PGS001041	Skin cancer	skin carcinoma	C3_SKIN	Malignant neoplasm of skin	FALSE
PGS001042	Thyrotoxicosis [hyperthyroidism] (time-to-event)	Thyrotoxicosis	THYROTOXICOSIS	Thyrotoxicosis (Age of onset)	FALSE
PGS001043	Hyperthyroidism, thyrotoxicosis	hyperthyroidism|Thyrotoxicosis	HYPOTHYROIDISM	Hypothyroidism (congenital or acquired) OR Thyrotoxicosis	FALSE
PGS001044	Glucosamine intake	vitamin supplement exposure measurement	NA	NA	FALSE
PGS001046	Past tobacco smoking (Smoked at least once)	tobacco smoke exposure measurement	SMOKE3	Smoking (3 levels)	FALSE
PGS001047	Past tobacco smoking (Smoked occasionally)	tobacco smoke exposure measurement	SMOKE3	Smoking (3 levels)	FALSE
PGS001048	NSTEMI (algorithmically-defined)	Non-ST Elevation Myocardial Infarction	I9_NSTEMI	Myocardial infarction, without ST-elevation	FALSE
PGS001049	Risk taking behaviour	risk-taking behaviour	NA	NA	FALSE
PGS001050	Diaphragmatic hernia (time-to-event)	diaphragmatic hernia	K11_DIAHER	Diaphragmatic hernia	FALSE
PGS001052	Time spend outdoors in summer	time spent outdoors measurement	NA	NA	FALSE
PGS001053	Time spend outdoors in winter	time spent outdoors measurement	NA	NA	FALSE
PGS001054	Snoring	snoring measurement	NA	NA	FALSE
PGS001055	Chronotype (morning/evening person)	chronotype measurement	NA	NA	FALSE
PGS001056	Beef intake	diet measurement	NA	NA	FALSE
PGS001057	Cereal consumption	diet measurement	NA	NA	FALSE
PGS001058	Cereal consumption (biscuit cereal)	diet measurement	NA	NA	FALSE
PGS001059	Cereal consumption (other)	diet measurement	NA	NA	FALSE
PGS001060	Cheese intake	diet measurement	NA	NA	FALSE
PGS001061	Cooked vegetable consumption	diet measurement	NA	NA	FALSE
PGS001062	Fresh fruit intake	diet measurement	NA	NA	FALSE
PGS001063	Major dietary changes in the last 5 years due to illness	diet measurement	NA	NA	FALSE
PGS001064	Milk consumption (skimmed)	diet measurement	NA	NA	FALSE
PGS001066	Poultry intake	diet measurement	NA	NA	FALSE
PGS001067	Processed meat intake	diet measurement	NA	NA	FALSE
PGS001068	Variation in diet	diet measurement	NA	NA	FALSE
PGS001069	Water intake	diet measurement	NA	NA	FALSE
PGS001070	Volume of ventricular cerebrospinal fluid (normalised for head size)	cerebrospinal fluid volume measurement	NA	NA	FALSE
PGS001071	Facial aging, looking 'about your age'	skin aging measurement	NA	NA	FALSE
PGS001072	Facial aging, looking 'older than you are'	skin aging measurement	NA	NA	FALSE
PGS001073	Duration of walks	physical activity measurement	NA	NA	FALSE
PGS001074	Types of physical activity in last 4 weeks (other exercises)	physical activity measurement	NA	NA	FALSE
PGS001075	Usual walking pace	physical activity measurement	NA	NA	FALSE
PGS001076	Eosinophill %	eosinophil percentage of leukocytes	NA	NA	FALSE
PGS001077	Neutrophill %	neutrophil percentage of leukocytes	NA	NA	FALSE
PGS001078	Monocyte %	monocyte percentage of leukocytes	NA	NA	FALSE
PGS001079	Platelet distribution width	platelet component distribution width	NA	NA	FALSE
PGS001080	Freq. of tiredness / lethargy in last 2 weeks	tiredness measurement	NA	NA	FALSE
PGS001082	MC VP1 antigen for Merkel Cell Polyomavirus	blood protein measurement	NA	NA	FALSE
PGS001085	Increased alcohol consumption, versus 10 years ago	alcohol consumption measurement|longitudinal alcohol consumption measurement	NA	NA	FALSE
PGS001086	Alcohol consumption	alcohol consumption measurement	NA	NA	FALSE
PGS001087	Alcohol intake frequency	alcohol consumption measurement	NA	NA	FALSE
PGS001088	Average weekly alcohol consumption (beer and cider)	alcohol consumption measurement	NA	NA	FALSE
PGS001090	Often felt loved as a child	wellbeing measurement	NA	NA	FALSE
PGS001091	Loneliness	loneliness measurement	NA	NA	FALSE
PGS001092	Hair colour, black	hair colour measurement	NA	NA	FALSE
PGS001093	Hair colour, blonde	hair colour measurement	NA	NA	FALSE
PGS001094	Hair colour, brown	hair colour measurement	NA	NA	FALSE
PGS001095	Hair colour, dark brown	hair colour measurement	NA	NA	FALSE
PGS001096	Hair colour, light brown	hair colour measurement	NA	NA	FALSE
PGS001097	Hair colour, other	hair colour measurement	NA	NA	FALSE
PGS001098	Hair colour, red	hair colour measurement	NA	NA	FALSE
PGS001099	Spherical power (left eye)	refractive error measurement	NA	NA	FALSE
PGS001100	Spherical power (right eye)	refractive error measurement	NA	NA	FALSE
PGS001101	Body fat percentage	body fat percentage	NA	NA	FALSE
PGS001102	Body fat percentage (left arm)	body fat percentage	NA	NA	FALSE
PGS001103	Body fat percentage (left leg)	body fat percentage	NA	NA	FALSE
PGS001104	Body fat percentage (right leg)	body fat percentage	NA	NA	FALSE
PGS001105	Body fat percentage (trunk fat)	body fat percentage	NA	NA	FALSE
PGS001106	Percentage of right arm fat	body fat percentage	NA	NA	FALSE
PGS001107	UACR [> 30 mg/g]	urinary albumin to creatinine ratio	NA	NA	FALSE
PGS001108	Basal metabolic rate	base metabolic rate measurement	NA	NA	FALSE
PGS001109	Vasomotor and allergic rhinitis (time-to-event)	vasomotor rhinitis|allergic rhinitis	RHINITIS_VASOMOTOR	Vasomotor rhinitis (mode) OR Allergic rhinitis (Age of onset)	FALSE
PGS001111	Male genital tract cancer	male reproductive organ cancer	NA	NA	FALSE
PGS001112	Aspirin	aspirin use measurement	NA	NA	FALSE
PGS001113	Aspirin use self-reported	aspirin use measurement	NA	NA	FALSE
PGS001114	Ibuprofen use self-reported	NSAID use measurement|self-reported trait	NA	NA	FALSE
PGS001115	Paracetamol use self-reported	NSAID use measurement|self-reported trait	RX_PARACETAMOL_NSAID	Paracetamol of NSAID medication	FALSE
PGS001116	Ibuprofen (e.g. Nurofen)	NSAID use measurement	NA	NA	FALSE
PGS001118	Taking other prescription medications	drug use measurement	NA	NA	FALSE
PGS001119	Left hand grip strength	grip strength measurement	NA	NA	FALSE
PGS001120	Right hand grip strength	grip strength measurement	NA	NA	FALSE
PGS001124	Coffee consumption (ground coffee)	coffee consumption measurement	NA	NA	FALSE
PGS001125	Coffee consumption (instant coffee)	coffee consumption measurement	NA	NA	FALSE
PGS001126	Coffee intake	coffee consumption measurement	NA	NA	FALSE
PGS001127	Never Smoker	smoking status measurement	NA	NA	FALSE
PGS001128	Previous Smoker	smoking status measurement	SMOKE3	Smoking (3 levels)	FALSE
PGS001129	Smoking status (ever vs never smokers)	smoking status measurement	SMOKING	Smoking	FALSE
PGS001130	Number of cigarettes previously smoked per day	cigarettes per day measurement	NA	NA	FALSE
PGS001131	Zoster [herpes zoster] (time-to-event)	Herpes Zoster	AB1_ZOSTER	Zoster [herpes zoster]	FALSE
PGS001132	Family history of chronic bronchitis/emphysema	family history	NA	NA	FALSE
PGS001133	Diastolic BP (AR)	diastolic blood pressure	NA	NA	FALSE
PGS001134	Systolic BP (AR)	systolic blood pressure	NA	NA	FALSE
PGS001135	Arthritis (nos)	arthritis	RHEUMA_NOS	Other/unspecified rheumatoid arthritis	FALSE
PGS001136	Hematologic disease, genetic	hematologic disease	NA	NA	FALSE
PGS001137	Retinal detachment	retinal detachment	H7_RETINALDETACH	Retinal detachments and breaks	FALSE
PGS001138	Rheumatoid factor [> 16 IU/mL]	rheumatoid factor measurement	NA	NA	FALSE
PGS001140	Seborrheic keratosis (time-to-event)	seborrheic keratosis	L12_SEBORRKERAT	Seborrhoeic keratosis (Age of onset)	FALSE
PGS001141	Facial ageing (looking younger than you are)	skin aging	NA	NA	FALSE
PGS001142	Volume of grey matter in Intracalcarine Cortex (R)	grey matter volume measurement	NA	NA	FALSE
PGS001143	Volume of grey matter in Parietal Operculum Cortex (R)	grey matter volume measurement	NA	NA	FALSE
PGS001144	Arm fat mass (L)	fat body mass	NA	NA	FALSE
PGS001145	Arm fat mass (R)	fat body mass	NA	NA	FALSE
PGS001146	Arm fat-free mass (R)	fat body mass	NA	NA	FALSE
PGS001147	Leg fat mass (R)	fat body mass	NA	NA	FALSE
PGS001148	Trunk fat mass	fat body mass	NA	NA	FALSE
PGS001149	Whole body fat mass	fat body mass	NA	NA	FALSE
PGS001150	Sleep duration	sleep duration	NA	NA	FALSE
PGS001152	Red blood cell distribution width	red blood cell distribution width	NA	NA	FALSE
PGS001154	Impedance (left arm)	body composition measurement	NA	NA	FALSE
PGS001155	Impedance (left leg)	body composition measurement	NA	NA	FALSE
PGS001156	Impedance (right arm)	body composition measurement	NA	NA	FALSE
PGS001157	Impedance (right leg)	body composition measurement	NA	NA	FALSE
PGS001158	Left leg mass (predicted)	body composition measurement	NA	NA	FALSE
PGS001159	Right leg mass (predicted)	body composition measurement	NA	NA	FALSE
PGS001160	Trunk mass (predicted)	body composition measurement	NA	NA	FALSE
PGS001161	Whole body impedance	body composition measurement	NA	NA	FALSE
PGS001162	Hip circumference	hip circumference	NA	NA	FALSE
PGS001163	Monocyte count	monocyte count	NA	NA	FALSE
PGS001164	Testicular cancer	testicular carcinoma	C3_TESTIS	Malignant neoplasm of testis	FALSE
PGS001165	Arm fat free mass (L)	lean body mass	NA	NA	FALSE
PGS001166	Leg fat free mass (L)	lean body mass	NA	NA	FALSE
PGS001167	Leg fat-free mass (R)	lean body mass	NA	NA	FALSE
PGS001168	Trunk fat free mass	lean body mass	NA	NA	FALSE
PGS001169	Whole body fat free mass	lean body mass	NA	NA	FALSE
PGS001172	Eosinophill count	eosinophil count	NA	NA	FALSE
PGS001173	Neutrophill count	neutrophil count	NA	NA	FALSE
PGS001174	Cholelithiasis (time-to-event)	cholelithiasis	K11_CHOLELITH	Cholelithiasis (Age of onset)	FALSE
PGS001180	Lung function (FEV1/FVC)	FEV/FEC ratio	NA	NA	FALSE
PGS001181	Other hypothyroidism (time-to-event)	hypothyroidism	E4_HYTHYNAS	Hypothyroidism, other/unspecified (Age of onset)	FALSE
PGS001182	Estradiol [> 212 pmol/L]	estradiol measurement	NA	NA	FALSE
PGS001185	Intra-ocular pressure, Goldmann-correlated ®	intraocular pressure measurement	NA	NA	FALSE
PGS001192	Gonarthrosis [arthrosis of knee] (time-to-event)	osteoarthritis, knee	KNEE_ARTHROSIS	Gonarthrosis [arthrosis of knee](FG) (Age of onset)	FALSE
PGS001199	Lymphocyte count	lymphocyte count	NA	NA	FALSE
PGS001200	Mean platelet volume	mean platelet volume	NA	NA	FALSE
PGS001218	Mean corpuscular haemoglobin concentration	mean corpuscular hemoglobin concentration	NA	NA	FALSE
PGS001219	Mean corpuscular hemoglobin	mean corpuscular hemoglobin	NA	NA	FALSE
PGS001220	Mean corpuscular volume	mean corpuscular volume	NA	NA	FALSE
PGS001225	Percentage of hematocrit	hematocrit	NA	NA	FALSE
PGS001226	Birth weight	birth weight	NA	NA	FALSE
PGS001227	Waist circumference	waist circumference	NA	NA	FALSE
PGS001228	Body mass index	body mass index	BMI	BMI	FALSE
PGS001229	Standing height	body height	HEIGHT	Height	FALSE
PGS001230	Body weight	body weight	WEIGHT	Weight	FALSE
PGS001232	Fluid intelligence score	intelligence	NA	NA	FALSE
PGS001233	Heart rate (AR)	heart rate	NA	NA	FALSE
PGS001234	Left arm mass (predicted)	body weights and measures	NA	NA	FALSE
PGS001235	Right arm mass (predicted)	body weights and measures	NA	NA	FALSE
PGS001236	Lung function (FEV1)	forced expiratory volume	NA	NA	FALSE
PGS001237	Lung function (FVC)	vital capacity	NA	NA	FALSE
PGS001238	Platelet count	platelet count	NA	NA	FALSE
PGS001239	White blood cell count	leukocyte count	NA	NA	FALSE
PGS001240	Red blood cell count	erythrocyte count	NA	NA	FALSE
PGS001241	Ankle spacing width	anthropometric measurement	NA	NA	FALSE
PGS001242	Ankle spacing width (L)	anthropometric measurement	NA	NA	FALSE
PGS001243	Ankle spacing width (R)	anthropometric measurement	NA	NA	FALSE
PGS001244	Ease of skin tanning (get mildly or occasionally tanned)	suntan	NA	NA	FALSE
PGS001245	Ease of skin tanning (get moderately tanned)	suntan	NA	NA	FALSE
PGS001246	Ease of skin tanning (get very tanned)	suntan	NA	NA	FALSE
PGS001247	Ease of skin tanning (never tan, only burn)	suntan	NA	NA	FALSE
PGS001248	Gout	gout	M13_GOUT	Gout	FALSE
PGS001249	Gout (time-to-event)	gout	M13_GOUT	Gout (Age of onset)	FALSE
PGS001250	Calculus of kidney and ureter (time-to-event)	nephrolithiasis|ureterolithiasis	N14_CALCUKIDUR	Calculus of kidney and ureter (Age of onset)	FALSE
PGS001251	Other interstitial pulmonary diseases (time-to-event)	interstitial lung disease	J10_OTHERINSTPULM	Other interstitial pulmonary diseases (Age of onset)	FALSE
PGS001252	Hearing difficulty and deafness	hearing loss|deafness	H8_CONSENHEARINGLOSS	Conductive and sensorineural hearing loss	FALSE
PGS001253	Hearing difficulty	hearing loss	H8_CONSENHEARINGLOSS	Conductive and sensorineural hearing loss	FALSE
PGS001254	Dupuytren's contracture	Dupuytren Contracture	M13_DUPUTRYEN	Palmar fascial fibromatosis [Dupuytren]	FALSE
PGS001255	Otosclerosis (time-to-event)	otosclerosis	H8_OTOSCLE	Otosclerosis (Age of onset)	FALSE
PGS001256	Gallstones	gallstones	K11_CHOLELITH	Cholelithiasis	FALSE
PGS001257	Childhood sunburn	sunburn	NA	NA	FALSE
PGS001258	Radius fracture	radius fracture	ST19_FRACT_WRIST_HAND_LEVEL	Fracture at wrist and hand level	FALSE
PGS001259	Hayfever/allergic rhinitis	seasonal allergic rhinitis	ALLERG_RHINITIS	Allergic rhinitis	FALSE
PGS001260	Angina	angina pectoris	I9_ANGINA	Angina pectoris	FALSE
PGS001261	Angina pectoris (time-to-event)	angina pectoris	I9_ANGINA	Angina pectoris (Age of onset)	FALSE
PGS001262	Vascular/heart problems diagnosed by doctor Angina	angina pectoris	I9_ANGINA	Angina pectoris	FALSE
PGS001263	Atrial flutter	atrial flutter	I9_AF	Atrial fibrillation and flutter	FALSE
PGS001264	Deep vein thrombosis	deep vein thrombosis	I9_PHLETHROMBDVTLOW	DVT of lower extremities	FALSE
PGS001265	Deep vein thrombosis (leg)	deep vein thrombosis	I9_PHLETHROMBDVTLOW	DVT of lower extremities	FALSE
PGS001266	Deep vein thrombosis (diagnosed by doctor)	deep vein thrombosis	I9_PHLETHROMBDVTLOW	DVT of lower extremities	FALSE
PGS001267	Ankylosing spondylitis	ankylosing spondylitis	M13_ANKYLOSPON	Ankylosing spondylitis	FALSE
PGS001268	Ankylosing spondylitis (time-to-event)	ankylosing spondylitis	M13_ANKYLOSPON	Ankylosing spondylitis (Age of onset)	FALSE
PGS001270	Multiple sclerosis	multiple sclerosis	G6_MS	MS-disease / Multiple Sclerosis	FALSE
PGS001271	Multiple sclerosis (time-to-event)	multiple sclerosis	G6_MS	MS-disease / Multiple Sclerosis (Age of onset)	FALSE
PGS001272	Chronic renal failure (time-to-event)	chronic kidney disease	N14_RENFAIL	Renal failure (Age of onset)	FALSE
PGS001273	Osteoporosis	osteoporosis	M13_OSTEOPOROSIS	Osteoporosis	FALSE
PGS001274	Osteoporosis without pathological fracture (time-to-event)	osteoporosis	NA	NA	FALSE
PGS001276	Retinal disorders in diseases classified elsewhere (time-to-event)	retinopathy	H7_RETINALDISOTH	Other retinal disorders (Age of onset)	FALSE
PGS001277	PE +/- DVT	pulmonary embolism|deep vein thrombosis	I9_DVTANDPULM	DVT of lower extremities and pulmonary embolism	FALSE
PGS001278	previously: Blood clot in the leg (DVT) or lung	pulmonary embolism|deep vein thrombosis	I9_DVTANDPULM	DVT of lower extremities and pulmonary embolism	FALSE
PGS001279	previously: Blood clot in the lung	pulmonary embolism|deep vein thrombosis	I9_DVTANDPULM	DVT of lower extremities and pulmonary embolism	FALSE
PGS001281	Migraine	migraine disorder	G6_MIGRAINE	Migraine	FALSE
PGS001282	Migraine (time-to-event)	migraine disorder	G6_MIGRAINE	Migraine (Age of onset)	FALSE
PGS001284	Allergic disease (hay fever, allergic rhinitis, or eczema)	allergic disease	ALLERG_RHINITIS	Allergic rhinitis OR Atopic dermatitis	FALSE
PGS001285	Allergic disease (hay fever, rhinitis, or eczema) (diagnosed by doctor)	allergic disease	ALLERG_RHINITIS	Allergic rhinitis OR Atopic dermatitis	FALSE
PGS001286	Allergic disease (hay fever or allergic rhinitis) (diagnosed by doctor)	allergic disease	ALLERG_RHINITIS	Allergic rhinitis	FALSE
PGS001288	Inflammatory bowel disease	inflammatory bowel disease	K11_IBD	Inflammatory bowel disease	FALSE
PGS001290	Osteoarthritis	osteoarthritis	NA	NA	FALSE
PGS001291	Prostate cancer	prostate carcinoma	C3_PROSTATE	Malignant neoplasm of prostate	FALSE
PGS001292	Family history of prostate cancer	family history of prostate cancer	NA	NA	FALSE
PGS001293	Other diseases of liver (time-to-event)	liver disease	K11_DISLIVOTH	Other diseases of liver (Age of onset)	FALSE
PGS001294	Non-insulin-dependent diabetes (time-to-event)	type 2 diabetes mellitus	T2D	Type 2 diabetes, definitions combined (Age of onset)	FALSE
PGS001295	Type 2 diabetes	type 2 diabetes mellitus	E4_DM2	Type 2 diabetes	FALSE
PGS001296	Insulin-dependent diabetes mellitus (time-to-event)	type 1 diabetes mellitus	T1D	Type1 diabetes, definitions combined (Age of onset)	FALSE
PGS001297	Type 1 diabetes	type 1 diabetes mellitus	E4_DM1	Type 1 diabetes	FALSE
PGS001298	Obesity (time-to-event)	obesity	E4_OBESITY	Obesity (Age of onset)	FALSE
PGS001301	Malabsorption/coeliac disease	celiac disease	K11_COELIAC	Coeliac disease	FALSE
PGS001302	Cataract	cataract	H7_CATARACTSENILE	Senile cataract OR Other cataract	FALSE
PGS001303	Other cataract (time-to-event)	cataract	H7_CATARACTOTHER	Other cataract (Age of onset)	FALSE
PGS001304	Melanoma (malignant)	melanoma	C3_MELANOMA	Malignant melanoma	FALSE
PGS001305	Vitamin b12 deficiency induced anemia (time-to-event)	vitamin B12 deficiency|anemia	NA	NA	FALSE
PGS001306	Ulcerative colitis	ulcerative colitis	K11_ULCER	Ulcerative colitis	FALSE
PGS001307	Ulcerative colitis (time-to-event)	ulcerative colitis	K11_ULCER	Ulcerative colitis (Age of onset)	FALSE
PGS001308	Sjogren's syndrome/sicca syndrome	Sjogren syndrome	M13_SJOGREN	Sicca syndrome [Sjögren]	FALSE
PGS001309	Other rheumatoid arthritis (time-to-event)	rheumatoid arthritis	RHEUMA_NOS	Other/unspecified rheumatoid arthritis (Age of onset)	FALSE
PGS001310	Rheumatoid arthritis	rheumatoid arthritis	M13_RHEUMA	Rheumatoid arthritis	FALSE
PGS001312	Psoriasis	psoriasis	L12_PSORIASIS	Psoriasis	FALSE
PGS001313	Psoriasis (time-to-event)	psoriasis	L12_PSORIASIS	Psoriasis (Age of onset)	FALSE
PGS001314	Acute myocardial infarction (time-to-event)	myocardial infarction	I9_MI	Myocardial infarction	FALSE
PGS001315	Myocardial infarction	myocardial infarction	I9_MI	Myocardial infarction	FALSE
PGS001316	Myocardial infarction (algorithmically-defined)	myocardial infarction	I9_MI	Myocardial infarction	FALSE
PGS001317	Vascular/heart problems diagnosed by doctor Heart attack	myocardial infarction	I9_MI	Myocardial infarction	FALSE
PGS001318	Disorders of lipoprotein metabolism and other lipidaemias (time-to-event)	metabolic disease	E4_LIPOPROT	Disorders of lipoprotein metabolism and other lipidaemias (Age of onset)	FALSE
PGS001319	Other metabolic disorders (time-to-event)	metabolic disease	E4_METABONAS	Metabolic disorder, other/unspecified (Age of onset)	FALSE
PGS001320	Hypertension	hypertension	I9_HYPTENS	Hypertension	FALSE
PGS001321	Eye problems/disorders (Glaucoma)	glaucoma	H7_GLAUCOMA	Glaucoma	FALSE
PGS001322	Glaucoma	glaucoma	H7_GLAUCOMA	Glaucoma	FALSE
PGS001323	Glaucoma (time-to-event)	glaucoma	H7_GLAUCOMA	Glaucoma (Age of onset)	FALSE
PGS001324	Family history of high blood pressure	family history	NA	NA	FALSE
PGS001326	Emphysema	emphysema	J10_EMPHYSEMA	Emphysema	FALSE
PGS001327	Diabetes	diabetes mellitus	E4_DIABETES	Diabetes mellitus	FALSE
PGS001328	Family history of diabetes	family history	NA	NA	FALSE
PGS001329	Unspecified diabetes mellitus (time-to-event)	diabetes mellitus	E4_DMNAS	Unspecified diabetes (Age of onset)	FALSE
PGS001330	Crohn's disease [regional enteritis] (time-to-event)	Crohn's disease	K11_CROHN	Crohn disease (Age of onset)	FALSE
PGS001331	Crohns disease	Crohn's disease	K11_CROHN	Crohn disease	FALSE
PGS001332	Chronic obstructive pulmonary disease	chronic obstructive pulmonary disease	J10_COPD	COPD	FALSE
PGS001333	Chronic obstructive pulmonary disease (algorithmically-defined)	chronic obstructive pulmonary disease	J10_COPD	COPD	FALSE
PGS001334	Other chronic obstructive pulmonary disease (time-to-event)	chronic obstructive pulmonary disease	J10_COPDNAS	Other chronic obstructive pulmonary disease (Age of onset)	FALSE
PGS001335	Vascular/heart problems diagnosed by doctor High BP	cardiovascular disease	I9_CVD	Cardiovascular diseases	FALSE
PGS001336	Breast cancer	breast carcinoma	C3_BREAST	Malignant neoplasm of breast	FALSE
PGS001337	Family history of breast cancer	family history of breast cancer	NA	NA	FALSE
PGS001338	Hyperplasia of prostate (time-to-event)	benign prostatic hyperplasia	N14_PROSTHYPERPLA	Hyperplasia of prostate (Age of onset)	FALSE
PGS001339	Atrial fibrillation and flutter (time-to-event)	atrial fibrillation|atrial flutter	I9_AF	Atrial fibrillation and flutter	FALSE
PGS001340	Atrial fibrillation	atrial fibrillation	I9_AF	Atrial fibrillation and flutter	FALSE
PGS001341	Asthma	asthma	J10_ASTHMA	Asthma	FALSE
PGS001343	Asthma (algorithmically-defined)	asthma	J10_ASTHMA	Asthma	FALSE
PGS001344	Asthma (diagnosed by doctor)	asthma	J10_ASTHMA	Asthma	FALSE
PGS001345	Asthma (diagnosed by doctor)	asthma	J10_ASTHMA	Asthma	FALSE
PGS001346	Asthma (time-to-event)	asthma	J10_ASTHMA	Asthma (Age of onset)	FALSE
PGS001347	Family history of Alzheimer's/dementia	family history of Alzheimer’s disease	NA	NA	FALSE
PGS001348	Alzheimer's disease (algorithmically-defined)	Alzheimer disease	G6_ALZHEIMER	Alzheimer disease	FALSE
PGS001349	Alzheimer's disease (time-to-event)	Alzheimer disease	G6_ALZHEIMER	Alzheimer disease (Age of onset)	FALSE
PGS001350	Fasting glucose	fasting blood glucose measurement	NA	NA	TRUE
PGS001351	Fasting insulin	fasting blood insulin measurement	NA	NA	TRUE
PGS001352	Glycated haemoglobin levels (HbA1c)	HbA1c measurement	NA	NA	TRUE
PGS001355	Coronary artery disease	coronary artery disease	I9_CHD	Major coronary heart disease event	FALSE
PGS001356	Atrial fibrillation	atrial fibrillation	I9_AF	Atrial fibrillation and flutter	FALSE
PGS001357	Type 2 diabetes	type 2 diabetes mellitus	E4_DM2	Type 2 diabetes	TRUE
PGS001358	3mm cylindrical power (R)	eye measurement	NA	NA	FALSE
PGS001359	3mm strong meridian (L)	eye measurement	NA	NA	FALSE
PGS001360	3mm strong meridian (R)	eye measurement	NA	NA	FALSE
PGS001361	3mm strong meridian angle (L)	eye measurement	NA	NA	FALSE
PGS001362	3mm weak meridian (L)	eye measurement	NA	NA	FALSE
PGS001363	3mm weak meridian (R)	eye measurement	NA	NA	FALSE
PGS001364	6mm cylindrical power angle (L)	eye measurement	NA	NA	FALSE
PGS001365	6mm strong meridian (L)	eye measurement	NA	NA	FALSE
PGS001366	6mm strong meridian (R)	eye measurement	NA	NA	FALSE
PGS001367	6mm weak meridian (L)	eye measurement	NA	NA	FALSE
PGS001368	6mm weak meridian (R)	eye measurement	NA	NA	FALSE
PGS001370	Age asthma diagnosed	asthma	J10_ASTHMA	Asthma (Age of onset)	FALSE
PGS001372	Age hayfever or allergic rhinitis diagnosed by doctor	allergic disease	NA	NA	FALSE
PGS001373	Age started wearing glasses or contact lenses	eye measurement	NA	NA	FALSE
PGS001374	Age stopped smoking	smoking cessation	NA	NA	FALSE
PGS001375	Average heart rate	heart rate	NA	NA	FALSE
PGS001376	Average number of times bowels opened per day	bowel opening frequency	NA	NA	FALSE
PGS001377	Basophill %	basophil percentage of leukocytes	NA	NA	FALSE
PGS001378	Basophill count	basophil count	NA	NA	FALSE
PGS001379	Body surface area	anthropometric measurement	NA	NA	FALSE
PGS001380	Corneal hysteresis (L)	corneal hysteresis	NA	NA	FALSE
PGS001381	Corneal hysteresis (R)	corneal hysteresis	NA	NA	FALSE
PGS001382	Corneal resistance factor (L)	corneal resistance factor	NA	NA	FALSE
PGS001383	Corneal resistance factor (R)	corneal resistance factor	NA	NA	FALSE
PGS001384	Degree bothered by feeling tired all the time in the last 3 months	health-related quality of life measurement	NA	NA	FALSE
PGS001386	Degree bothered by pain in arms/legs/joints in the past 3 months	health-related quality of life measurement	NA	NA	FALSE
PGS001387	Degree bothered by urinary frequency/bladder irritability in the last 3 months	health-related quality of life measurement	NA	NA	FALSE
PGS001388	Difficulty not smoking for 1 day	smoking behaviour measurement	NA	NA	FALSE
PGS001389	Dried fruit intake	diet measurement	NA	NA	FALSE
PGS001390	Duodenal ulcer (time-to-event)	duodenal ulcer	K11_DULC	Duodenal ulcer (Age of onset)	FALSE
PGS001391	Ever taken cannabis	Cannabis use	NA	NA	FALSE
PGS001392	Family history of lung cancer	family history of lung cancer	NA	NA	FALSE
PGS001393	Father's age at death	father's age at death	NA	NA	FALSE
PGS001394	Freq. of drinking alcohol	alcohol consumption measurement	NA	NA	FALSE
PGS001395	Frequency of discomfort/pain in abdomen in last 3 months	Abdominal pain	NA	NA	FALSE
PGS001396	Frequency of unenthusiasm / disinterest in last 2 weeks	emotional symptom measurement	NA	NA	FALSE
PGS001397	Frequency of walking for pleasure in last 4 weeks	physical activity measurement	NA	NA	FALSE
PGS001398	Friendship satisfaction	friendship satisfaction measurement	NA	NA	FALSE
PGS001400	Haemoglobin concentration	hemoglobin measurement	NA	NA	FALSE
PGS001401	Health satisfaction	health satisfaction measurement	NA	NA	FALSE
PGS001402	Heel bone mineral density (BMD)	heel bone mineral density	NA	NA	FALSE
PGS001403	Heel bone mineral density (BMD) (L)	heel bone mineral density	NA	NA	FALSE
PGS001404	Heel bone mineral density (BMD) (R)	heel bone mineral density	NA	NA	FALSE
PGS001405	Height	body height	HEIGHT	Height	FALSE
PGS001406	High light scatter reticulocyte count	reticulocyte measurement	NA	NA	FALSE
PGS001408	Immature reticulocyte fraction	Immature Reticulocyte Fraction Measurement	NA	NA	FALSE
PGS001409	Intra-ocular pressure, corneal-compensated (L)	intraocular pressure measurement	NA	NA	FALSE
PGS001410	Intra-ocular pressure, corneal-compensated (R)	intraocular pressure measurement	NA	NA	FALSE
PGS001411	Intra-ocular pressure, Goldmann-correlated (L)	intraocular pressure measurement	NA	NA	FALSE
PGS001412	LV ejection fraction	left ventricular ejection fraction measurement	NA	NA	FALSE
PGS001414	Lymphocyte %	lymphocyte percentage of leukocytes	NA	NA	FALSE
PGS001415	Mean FA in anterior limb of internal capsule on FA skeleton (L)	brain volume measurement|neuroimaging measurement	NA	NA	FALSE
PGS001416	Mean FA in anterior limb of internal capsule on FA skeleton (R)	brain volume measurement|neuroimaging measurement	NA	NA	FALSE
PGS001417	Mean FA in body of corpus callosum on FA skeleton	brain volume measurement|neuroimaging measurement	NA	NA	FALSE
PGS001418	Mean FA in cerebral peduncle on FA skeleton (L)	brain volume measurement|neuroimaging measurement	NA	NA	FALSE
PGS001419	Mean FA in cingulum cingulate gyrus on FA skeleton (L)	brain volume measurement|neuroimaging measurement	NA	NA	FALSE
PGS001420	Mean FA in cingulum cingulate gyrus on FA skeleton (R)	brain volume measurement|neuroimaging measurement	NA	NA	FALSE
PGS001421	Mean FA in cingulum hippocampus on FA skeleton (L)	brain volume measurement|neuroimaging measurement	NA	NA	FALSE
PGS001422	Mean FA in cingulum hippocampus on FA skeleton (R)	brain volume measurement|neuroimaging measurement	NA	NA	FALSE
PGS001423	Mean FA in corticospinal tract on FA skeleton (R)	brain volume measurement|neuroimaging measurement	NA	NA	FALSE
PGS001424	Mean FA in external capsule on FA skeleton (R)	brain volume measurement|neuroimaging measurement	NA	NA	FALSE
PGS001425	Mean FA in fornix cres+stria terminalis on FA skeleton (R)	brain volume measurement|neuroimaging measurement	NA	NA	FALSE
PGS001426	Mean FA in fornix on FA skeleton	brain volume measurement|neuroimaging measurement	NA	NA	FALSE
PGS001427	Mean FA in genu of corpus callosum on FA skeleton	brain volume measurement|neuroimaging measurement	NA	NA	FALSE
PGS001428	Mean FA in inferior cerebellar peduncle on FA skeleton (R)	brain volume measurement|neuroimaging measurement	NA	NA	FALSE
PGS001429	Mean FA in middle cerebellar peduncle on FA skeleton	brain volume measurement|neuroimaging measurement	NA	NA	FALSE
PGS001430	Mean FA in posterior limb of internal capsule on FA skeleton (L)	brain volume measurement|neuroimaging measurement	NA	NA	FALSE
PGS001431	Mean FA in posterior limb of internal capsule on FA skeleton (R)	brain volume measurement|neuroimaging measurement	NA	NA	FALSE
PGS001432	Mean FA in posterior thalamic radiation on FA skeleton (L)	brain volume measurement|neuroimaging measurement	NA	NA	FALSE
PGS001433	Mean FA in posterior thalamic radiation on FA skeleton (R)	brain volume measurement|neuroimaging measurement	NA	NA	FALSE
PGS001434	Mean FA in retrolenticular part of internal capsule on FA skeleton (L)	brain volume measurement|neuroimaging measurement	NA	NA	FALSE
PGS001435	Mean FA in retrolenticular part of internal capsule on FA skeleton (R)	brain volume measurement|neuroimaging measurement	NA	NA	FALSE
PGS001436	Mean FA in sagittal stratum on FA skeleton (L)	brain volume measurement|neuroimaging measurement	NA	NA	FALSE
PGS001437	Mean FA in sagittal stratum on FA skeleton (R)	brain volume measurement|neuroimaging measurement	NA	NA	FALSE
PGS001438	Mean FA in splenium of corpus callosum on FA skeleton	brain volume measurement|neuroimaging measurement	NA	NA	FALSE
PGS001439	Mean FA in superior cerebellar peduncle on FA skeleton (L)	brain volume measurement|neuroimaging measurement	NA	NA	FALSE
PGS001440	Mean FA in superior cerebellar peduncle on FA skeleton (R)	brain volume measurement|neuroimaging measurement	NA	NA	FALSE
PGS001441	Mean FA in superior corona radiata on FA skeleton (L)	brain volume measurement|neuroimaging measurement	NA	NA	FALSE
PGS001442	Mean FA in superior corona radiata on FA skeleton (R)	brain volume measurement|neuroimaging measurement	NA	NA	FALSE
PGS001443	Mean FA in superior fronto-occipital fasciculus on FA skeleton (L)	brain volume measurement|neuroimaging measurement	NA	NA	FALSE
PGS001444	Mean FA in superior fronto-occipital fasciculus on FA skeleton (R)	brain volume measurement|neuroimaging measurement	NA	NA	FALSE
PGS001445	Mean FA in superior longitudinal fasciculus on FA skeleton (L)	brain volume measurement|neuroimaging measurement	NA	NA	FALSE
PGS001446	Mean FA in superior longitudinal fasciculus on FA skeleton (R)	brain volume measurement|neuroimaging measurement	NA	NA	FALSE
PGS001447	Mean FA in tapetum on FA skeleton (L)	brain volume measurement|neuroimaging measurement	NA	NA	FALSE
PGS001448	Mean FA in tapetum on FA skeleton (R)	brain volume measurement|neuroimaging measurement	NA	NA	FALSE
PGS001449	Mean FA in uncinate fasciculus on FA skeleton (R)	brain volume measurement|neuroimaging measurement	NA	NA	FALSE
PGS001450	Mean ICVF in anterior corona radiata on FA skeleton (L)	brain volume measurement|neuroimaging measurement	NA	NA	FALSE
PGS001451	Mean ICVF in anterior corona radiata on FA skeleton (R)	brain volume measurement|neuroimaging measurement	NA	NA	FALSE
PGS001452	Mean ICVF in anterior limb of internal capsule on FA skeleton (L)	brain volume measurement|neuroimaging measurement	NA	NA	FALSE
PGS001453	Mean ICVF in anterior limb of internal capsule on FA skeleton (R)	brain volume measurement|neuroimaging measurement	NA	NA	FALSE
PGS001454	Mean ICVF in body of corpus callosum on FA skeleton	brain volume measurement|neuroimaging measurement	NA	NA	FALSE
PGS001455	Mean ICVF in cerebral peduncle on FA skeleton (L)	brain volume measurement|neuroimaging measurement	NA	NA	FALSE
PGS001456	Mean ICVF in cerebral peduncle on FA skeleton (R)	brain volume measurement|neuroimaging measurement	NA	NA	FALSE
PGS001457	Mean ICVF in cingulum cingulate gyrus on FA skeleton (L)	brain volume measurement|neuroimaging measurement	NA	NA	FALSE
PGS001458	Mean ICVF in cingulum cingulate gyrus on FA skeleton (R)	brain volume measurement|neuroimaging measurement	NA	NA	FALSE
PGS001459	Mean ICVF in cingulum hippocampus on FA skeleton (L)	brain volume measurement|neuroimaging measurement	NA	NA	FALSE
PGS001460	Mean ICVF in cingulum hippocampus on FA skeleton (R)	brain volume measurement|neuroimaging measurement	NA	NA	FALSE
PGS001461	Mean ICVF in external capsule on FA skeleton (L)	brain volume measurement|neuroimaging measurement	NA	NA	FALSE
PGS001462	Mean ICVF in external capsule on FA skeleton (R)	brain volume measurement|neuroimaging measurement	NA	NA	FALSE
PGS001463	Mean ICVF in fornix cres+stria terminalis on FA skeleton (L)	brain volume measurement|neuroimaging measurement	NA	NA	FALSE
PGS001464	Mean ICVF in fornix cres+stria terminalis on FA skeleton (R)	brain volume measurement|neuroimaging measurement	NA	NA	FALSE
PGS001465	Mean ICVF in fornix on FA skeleton	brain volume measurement|neuroimaging measurement	NA	NA	FALSE
PGS001466	Mean ICVF in genu of corpus callosum on FA skeleton	brain volume measurement|neuroimaging measurement	NA	NA	FALSE
PGS001467	Mean ICVF in inferior cerebellar peduncle on FA skeleton (L)	brain volume measurement|neuroimaging measurement	NA	NA	FALSE
PGS001468	Mean ICVF in inferior cerebellar peduncle on FA skeleton (R)	brain volume measurement|neuroimaging measurement	NA	NA	FALSE
PGS001469	Mean ICVF in medial lemniscus on FA skeleton (L)	brain volume measurement|neuroimaging measurement	NA	NA	FALSE
PGS001470	Mean ICVF in medial lemniscus on FA skeleton (R)	brain volume measurement|neuroimaging measurement	NA	NA	FALSE
PGS001471	Mean ICVF in middle cerebellar peduncle on FA skeleton	brain volume measurement|neuroimaging measurement	NA	NA	FALSE
PGS001472	Mean ICVF in posterior corona radiata on FA skeleton (L)	brain volume measurement|neuroimaging measurement	NA	NA	FALSE
PGS001473	Mean ICVF in posterior corona radiata on FA skeleton (R)	brain volume measurement|neuroimaging measurement	NA	NA	FALSE
PGS001474	Mean ICVF in posterior limb of internal capsule on FA skeleton (L)	brain volume measurement|neuroimaging measurement	NA	NA	FALSE
PGS001475	Mean ICVF in posterior limb of internal capsule on FA skeleton (R)	brain volume measurement|neuroimaging measurement	NA	NA	FALSE
PGS001476	Mean ICVF in posterior thalamic radiation on FA skeleton (L)	brain volume measurement|neuroimaging measurement	NA	NA	FALSE
PGS001477	Mean ICVF in posterior thalamic radiation on FA skeleton (R)	brain volume measurement|neuroimaging measurement	NA	NA	FALSE
PGS001478	Mean ICVF in retrolenticular part of internal capsule on FA skeleton (L)	brain volume measurement|neuroimaging measurement	NA	NA	FALSE
PGS001479	Mean ICVF in retrolenticular part of internal capsule on FA skeleton (R)	brain volume measurement|neuroimaging measurement	NA	NA	FALSE
PGS001480	Mean ICVF in sagittal stratum on FA skeleton (L)	brain volume measurement|neuroimaging measurement	NA	NA	FALSE
PGS001481	Mean ICVF in sagittal stratum on FA skeleton (R)	brain volume measurement|neuroimaging measurement	NA	NA	FALSE
PGS001482	Mean ICVF in superior cerebellar peduncle on FA skeleton (L)	brain volume measurement|neuroimaging measurement	NA	NA	FALSE
PGS001483	Mean ICVF in superior cerebellar peduncle on FA skeleton (R)	brain volume measurement|neuroimaging measurement	NA	NA	FALSE
PGS001484	Mean ICVF in superior corona radiata on FA skeleton (L)	brain volume measurement|neuroimaging measurement	NA	NA	FALSE
PGS001485	Mean ICVF in superior corona radiata on FA skeleton (R)	brain volume measurement|neuroimaging measurement	NA	NA	FALSE
PGS001486	Mean ICVF in superior fronto-occipital fasciculus on FA skeleton (L)	brain volume measurement|neuroimaging measurement	NA	NA	FALSE
PGS001487	Mean ICVF in superior fronto-occipital fasciculus on FA skeleton (R)	brain volume measurement|neuroimaging measurement	NA	NA	FALSE
PGS001488	Mean ICVF in superior longitudinal fasciculus on FA skeleton (L)	brain volume measurement|neuroimaging measurement	NA	NA	FALSE
PGS001489	Mean ICVF in superior longitudinal fasciculus on FA skeleton (R)	brain volume measurement|neuroimaging measurement	NA	NA	FALSE
PGS001490	Mean ICVF in tapetum on FA skeleton (L)	brain volume measurement|neuroimaging measurement	NA	NA	FALSE
PGS001491	Mean ICVF in uncinate fasciculus on FA skeleton (L)	brain volume measurement|neuroimaging measurement	NA	NA	FALSE
PGS001492	Mean ICVF in uncinate fasciculus on FA skeleton (R)	brain volume measurement|neuroimaging measurement	NA	NA	FALSE
PGS001493	Mean ISOVF in anterior corona radiata on FA skeleton (L)	brain volume measurement|neuroimaging measurement	NA	NA	FALSE
PGS001494	Mean ISOVF in anterior corona radiata on FA skeleton (R)	brain volume measurement|neuroimaging measurement	NA	NA	FALSE
PGS001495	Mean ISOVF in body of corpus callosum on FA skeleton	brain volume measurement|neuroimaging measurement	NA	NA	FALSE
PGS001496	Mean ISOVF in cingulum cingulate gyrus on FA skeleton (L)	brain volume measurement|neuroimaging measurement	NA	NA	FALSE
PGS001497	Mean ISOVF in cingulum cingulate gyrus on FA skeleton (R)	brain volume measurement|neuroimaging measurement	NA	NA	FALSE
PGS001498	Mean ISOVF in external capsule on FA skeleton (L)	brain volume measurement|neuroimaging measurement	NA	NA	FALSE
PGS001499	Mean ISOVF in fornix on FA skeleton	brain volume measurement|neuroimaging measurement	NA	NA	FALSE
PGS001500	Mean ISOVF in posterior corona radiata on FA skeleton (L)	brain volume measurement|neuroimaging measurement	NA	NA	FALSE
PGS001501	Mean ISOVF in posterior thalamic radiation on FA skeleton (L)	brain volume measurement|neuroimaging measurement	NA	NA	FALSE
PGS001502	Mean ISOVF in sagittal stratum on FA skeleton (L)	brain volume measurement|neuroimaging measurement	NA	NA	FALSE
PGS001503	Mean ISOVF in sagittal stratum on FA skeleton (R)	brain volume measurement|neuroimaging measurement	NA	NA	FALSE
PGS001504	Mean ISOVF in superior cerebellar peduncle on FA skeleton (R)	brain volume measurement|neuroimaging measurement	NA	NA	FALSE
PGS001505	Mean ISOVF in superior corona radiata on FA skeleton (L)	brain volume measurement|neuroimaging measurement	NA	NA	FALSE
PGS001506	Mean ISOVF in superior corona radiata on FA skeleton (R)	brain volume measurement|neuroimaging measurement	NA	NA	FALSE
PGS001507	Median T2star in caudate (L)	neuroimaging measurement	NA	NA	FALSE
PGS001508	Median T2star in caudate (R)	neuroimaging measurement	NA	NA	FALSE
PGS001509	Median T2star in pallidum (L)	neuroimaging measurement	NA	NA	FALSE
PGS001510	Median T2star in pallidum (R)	neuroimaging measurement	NA	NA	FALSE
PGS001511	Median T2star in putamen (L)	neuroimaging measurement	NA	NA	FALSE
PGS001512	Median T2star in putamen (R)	neuroimaging measurement	NA	NA	FALSE
PGS001513	Median T2star in thalamus (R)	neuroimaging measurement	NA	NA	FALSE
PGS001514	Non-cancer illness year/age first occurred	disease	NA	NA	FALSE
PGS001516	Other diseases of intestine (time-to-event)	intestinal disease	K11_OTHINT	Other diseases of intestine (Age of onset)	FALSE
PGS001517	Platelet crit	platelet crit	NA	NA	FALSE
PGS001518	Portion size	diet measurement	NA	NA	FALSE
PGS001519	Position of pulse wave notch	arterial stiffness measurement	NA	NA	FALSE
PGS001520	Position of the pulse wave peak	arterial stiffness measurement	NA	NA	FALSE
PGS001521	PQ interval	PR interval	NA	NA	FALSE
PGS001522	Psoriatic and enteropathic arthropathies (time-to-event)	Arthropathy	PSOR_ENTE_ARTHR	Psoriatic and enteropathic arthropathies (Age of onset)	FALSE
PGS001523	Pulse rate	heart rate	NA	NA	FALSE
PGS001524	Pulse rate (during blood-pressure measurement)	heart rate	NA	NA	FALSE
PGS001525	QRS duration	QRS duration	NA	NA	FALSE
PGS001526	QT interval	QT interval	NA	NA	FALSE
PGS001527	QTC interval (QT interval according to Bazett)	QT interval	NA	NA	FALSE
PGS001528	Reticulocyte count	reticulocyte count	NA	NA	FALSE
PGS001529	Speed of sound through heel	calcaneal bone quantitative ultrasound measurement	NA	NA	FALSE
PGS001530	Speed of sound through heel (L)	calcaneal bone quantitative ultrasound measurement	NA	NA	FALSE
PGS001531	Speed of sound through heel (R)	calcaneal bone quantitative ultrasound measurement	NA	NA	FALSE
PGS001532	Time from waking to first cigarette	smoking behaviour measurement	NA	NA	FALSE
PGS001533	Tinnitus severity	Tinnitus	H8_TINNITUS	Tinnitus	FALSE
PGS001534	Total Volume of white matter hyperintensities (from T1 and T2 FLAIR images)	white matter hyperintensity measurement|neuroimaging measurement	NA	NA	FALSE
PGS001535	Use of sun/uv protection (Sometimes)	sun exposure measurement	NA	NA	FALSE
PGS001536	Vitiligo (time-to-event)	Vitiligo	L12_VITILIGO	Vitiligo (Age of onset)	FALSE
PGS001537	Volume of accumbens (L)	nucleus accumbens volume|neuroimaging measurement	NA	NA	FALSE
PGS001538	Volume of accumbens (R)	nucleus accumbens volume|neuroimaging measurement	NA	NA	FALSE
PGS001539	Volume of brain stem + 4th ventricle	fourth ventricle volume measurement|brain stem volume measurement|neuroimaging measurement	NA	NA	FALSE
PGS001540	Volume of brain, grey+white matter	white matter volume measurement|grey matter volume measurement|neuroimaging measurement	NA	NA	FALSE
PGS001541	Volume of brain, grey+white matter (normalised for head size)	white matter volume measurement|grey matter volume measurement|neuroimaging measurement	NA	NA	FALSE
PGS001542	Volume of caudate (L)	caudate nucleus volume|neuroimaging measurement	NA	NA	FALSE
PGS001543	Volume of caudate (R)	caudate nucleus volume|neuroimaging measurement	NA	NA	FALSE
PGS001544	Volume of grey matter	grey matter volume measurement|neuroimaging measurement	NA	NA	FALSE
PGS001545	Volume of grey matter (normalised for head size)	grey matter volume measurement|neuroimaging measurement	NA	NA	FALSE
PGS001546	Volume of grey matter in Amygdala (L)	grey matter volume measurement|neuroimaging measurement	NA	NA	FALSE
PGS001547	Volume of grey matter in Brain-Stem	grey matter volume measurement|neuroimaging measurement	NA	NA	FALSE
PGS001548	Volume of grey matter in Central Opercular Cortex (L)	grey matter volume measurement|neuroimaging measurement	NA	NA	FALSE
PGS001549	Volume of grey matter in Central Opercular Cortex (R)	grey matter volume measurement|neuroimaging measurement	NA	NA	FALSE
PGS001550	Volume of grey matter in Cingulate Gyrus, anterior division (L)	grey matter volume measurement|neuroimaging measurement	NA	NA	FALSE
PGS001551	Volume of grey matter in Cingulate Gyrus, anterior division (R)	grey matter volume measurement|neuroimaging measurement	NA	NA	FALSE
PGS001552	Volume of grey matter in Cingulate Gyrus, posterior division (R)	grey matter volume measurement|neuroimaging measurement	NA	NA	FALSE
PGS001553	Volume of grey matter in Crus I Cerebellum (R)	grey matter volume measurement|neuroimaging measurement	NA	NA	FALSE
PGS001554	Volume of grey matter in Crus II Cerebellum (L)	grey matter volume measurement|neuroimaging measurement	NA	NA	FALSE
PGS001555	Volume of grey matter in Crus II Cerebellum (R)	grey matter volume measurement|neuroimaging measurement	NA	NA	FALSE
PGS001556	Volume of grey matter in Cuneal Cortex (R)	grey matter volume measurement|neuroimaging measurement	NA	NA	FALSE
PGS001557	Volume of grey matter in Frontal Operculum Cortex (L)	grey matter volume measurement|neuroimaging measurement	NA	NA	FALSE
PGS001558	Volume of grey matter in Frontal Orbital Cortex (L)	grey matter volume measurement|neuroimaging measurement	NA	NA	FALSE
PGS001559	Volume of grey matter in Frontal Orbital Cortex (R)	grey matter volume measurement|neuroimaging measurement	NA	NA	FALSE
PGS001560	Volume of grey matter in Frontal Pole (L)	grey matter volume measurement|neuroimaging measurement	NA	NA	FALSE
PGS001561	Volume of grey matter in Heschl's Gyrus (includes H1 and H2) (L)	grey matter volume measurement|neuroimaging measurement	NA	NA	FALSE
PGS001562	Volume of grey matter in Heschl's Gyrus (includes H1 and H2) (R)	grey matter volume measurement|neuroimaging measurement	NA	NA	FALSE
PGS001563	Volume of grey matter in Hippocampus (L)	grey matter volume measurement|neuroimaging measurement	NA	NA	FALSE
PGS001564	Volume of grey matter in Hippocampus (R)	grey matter volume measurement|neuroimaging measurement	NA	NA	FALSE
PGS001565	Volume of grey matter in I-IV Cerebellum (L)	grey matter volume measurement|neuroimaging measurement	NA	NA	FALSE
PGS001566	Volume of grey matter in I-IV Cerebellum (R)	grey matter volume measurement|neuroimaging measurement	NA	NA	FALSE
PGS001567	Volume of grey matter in Inferior Frontal Gyrus, pars triangularis (R)	grey matter volume measurement|neuroimaging measurement	NA	NA	FALSE
PGS001568	Volume of grey matter in Inferior Temporal Gyrus, posterior division (L)	grey matter volume measurement|neuroimaging measurement	NA	NA	FALSE
PGS001569	Volume of grey matter in Insular Cortex (L)	grey matter volume measurement|neuroimaging measurement	NA	NA	FALSE
PGS001570	Volume of grey matter in Insular Cortex (R)	grey matter volume measurement|neuroimaging measurement	NA	NA	FALSE
PGS001571	Volume of grey matter in Intracalcarine Cortex (L)	grey matter volume measurement|neuroimaging measurement	NA	NA	FALSE
PGS001572	Volume of grey matter in IX Cerebellum (L)	grey matter volume measurement|neuroimaging measurement	NA	NA	FALSE
PGS001573	Volume of grey matter in IX Cerebellum (R)	grey matter volume measurement|neuroimaging measurement	NA	NA	FALSE
PGS001574	Volume of grey matter in Lateral Occipital Cortex, inferior division (R)	grey matter volume measurement|neuroimaging measurement	NA	NA	FALSE
PGS001575	Volume of grey matter in Lateral Occipital Cortex, superior division (R)	grey matter volume measurement|neuroimaging measurement	NA	NA	FALSE
PGS001576	Volume of grey matter in Lingual Gyrus (R)	grey matter volume measurement|neuroimaging measurement	NA	NA	FALSE
PGS001577	Volume of grey matter in Middle Frontal Gyrus (L)	grey matter volume measurement|neuroimaging measurement	NA	NA	FALSE
PGS001578	Volume of grey matter in Middle Frontal Gyrus (R)	grey matter volume measurement|neuroimaging measurement	NA	NA	FALSE
PGS001579	Volume of grey matter in Middle Temporal Gyrus, posterior division (R)	grey matter volume measurement|neuroimaging measurement	NA	NA	FALSE
PGS001580	Volume of grey matter in Occipital Fusiform Gyrus (L)	grey matter volume measurement|neuroimaging measurement	NA	NA	FALSE
PGS001581	Volume of grey matter in Occipital Pole (R)	grey matter volume measurement|neuroimaging measurement	NA	NA	FALSE
PGS001582	Volume of grey matter in Paracingulate Gyrus (R)	grey matter volume measurement|neuroimaging measurement	NA	NA	FALSE
PGS001583	Volume of grey matter in Parahippocampal Gyrus, anterior division (L)	grey matter volume measurement|neuroimaging measurement	NA	NA	FALSE
PGS001584	Volume of grey matter in Parahippocampal Gyrus, anterior division (R)	grey matter volume measurement|neuroimaging measurement	NA	NA	FALSE
PGS001585	Volume of grey matter in Parahippocampal Gyrus, posterior division (L)	grey matter volume measurement|neuroimaging measurement	NA	NA	FALSE
PGS001586	Volume of grey matter in Parahippocampal Gyrus, posterior division (R)	grey matter volume measurement|neuroimaging measurement	NA	NA	FALSE
PGS001587	Volume of grey matter in Planum Polare (L)	grey matter volume measurement|neuroimaging measurement	NA	NA	FALSE
PGS001588	Volume of grey matter in Planum Polare (R)	grey matter volume measurement|neuroimaging measurement	NA	NA	FALSE
PGS001589	Volume of grey matter in Planum Temporale (L)	grey matter volume measurement|neuroimaging measurement	NA	NA	FALSE
PGS001590	Volume of grey matter in Precentral Gyrus (L)	grey matter volume measurement|neuroimaging measurement	NA	NA	FALSE
PGS001591	Volume of grey matter in Precentral Gyrus (R)	grey matter volume measurement|neuroimaging measurement	NA	NA	FALSE
PGS001592	Volume of grey matter in Precuneous Cortex (L)	grey matter volume measurement|neuroimaging measurement	NA	NA	FALSE
PGS001593	Volume of grey matter in Putamen (L)	grey matter volume measurement|neuroimaging measurement	NA	NA	FALSE
PGS001594	Volume of grey matter in Putamen (R)	grey matter volume measurement|neuroimaging measurement	NA	NA	FALSE
PGS001595	Volume of grey matter in Subcallosal Cortex (L)	grey matter volume measurement|neuroimaging measurement	NA	NA	FALSE
PGS001596	Volume of grey matter in Subcallosal Cortex (R)	grey matter volume measurement|neuroimaging measurement	NA	NA	FALSE
PGS001597	Volume of grey matter in Superior Frontal Gyrus (L)	superior frontal gyrus grey matter volume measurement|neuroimaging measurement	NA	NA	FALSE
PGS001599	Volume of grey matter in Superior Temporal Gyrus, anterior division (L)	grey matter volume measurement|neuroimaging measurement	NA	NA	FALSE
PGS001600	Volume of grey matter in Superior Temporal Gyrus, posterior division (L)	grey matter volume measurement|neuroimaging measurement	NA	NA	FALSE
PGS001601	Volume of grey matter in Supracalcarine Cortex (L)	grey matter volume measurement|neuroimaging measurement	NA	NA	FALSE
PGS001602	Volume of grey matter in Supracalcarine Cortex (R)	grey matter volume measurement|neuroimaging measurement	NA	NA	FALSE
PGS001603	Volume of grey matter in Temporal Fusiform Cortex, anterior division (L)	grey matter volume measurement|neuroimaging measurement	NA	NA	FALSE
PGS001604	Volume of grey matter in Temporal Fusiform Cortex, posterior division (L)	grey matter volume measurement|neuroimaging measurement	NA	NA	FALSE
PGS001605	Volume of grey matter in Temporal Fusiform Cortex, posterior division (R)	grey matter volume measurement|neuroimaging measurement	NA	NA	FALSE
PGS001606	Volume of grey matter in Temporal Pole (L)	grey matter volume measurement|neuroimaging measurement	NA	NA	FALSE
PGS001607	Volume of grey matter in Temporal Pole (R)	grey matter volume measurement|neuroimaging measurement	NA	NA	FALSE
PGS001608	Volume of grey matter in Thalamus (L)	grey matter volume measurement|neuroimaging measurement	NA	NA	FALSE
PGS001609	Volume of grey matter in Thalamus (R)	grey matter volume measurement|neuroimaging measurement	NA	NA	FALSE
PGS001610	Volume of grey matter in V Cerebellum (L)	grey matter volume measurement|neuroimaging measurement	NA	NA	FALSE
PGS001611	Volume of grey matter in V Cerebellum (R)	grey matter volume measurement|neuroimaging measurement	NA	NA	FALSE
PGS001612	Volume of grey matter in Ventral Striatum (L)	grey matter volume measurement|neuroimaging measurement	NA	NA	FALSE
PGS001613	Volume of grey matter in Ventral Striatum (R)	grey matter volume measurement|neuroimaging measurement	NA	NA	FALSE
PGS001614	Volume of grey matter in Vermis Crus II Cerebellum	grey matter volume measurement|neuroimaging measurement	NA	NA	FALSE
PGS001615	Volume of grey matter in Vermis IX Cerebellum	grey matter volume measurement|neuroimaging measurement	NA	NA	FALSE
PGS001616	Volume of grey matter in Vermis VI Cerebellum	grey matter volume measurement|neuroimaging measurement	NA	NA	FALSE
PGS001617	Volume of grey matter in Vermis VIIb Cerebellum	grey matter volume measurement|neuroimaging measurement	NA	NA	FALSE
PGS001618	Volume of grey matter in Vermis VIIIa Cerebellum	grey matter volume measurement|neuroimaging measurement	NA	NA	FALSE
PGS001619	Volume of grey matter in Vermis VIIIb Cerebellum	grey matter volume measurement|neuroimaging measurement	NA	NA	FALSE
PGS001620	Volume of grey matter in Vermis X Cerebellum	grey matter volume measurement|neuroimaging measurement	NA	NA	FALSE
PGS001621	Volume of grey matter in VI Cerebellum (L)	grey matter volume measurement|neuroimaging measurement	NA	NA	FALSE
PGS001622	Volume of grey matter in VI Cerebellum (R)	grey matter volume measurement|neuroimaging measurement	NA	NA	FALSE
PGS001623	Volume of grey matter in VIIb Cerebellum (L)	grey matter volume measurement|neuroimaging measurement	NA	NA	FALSE
PGS001624	Volume of grey matter in VIIb Cerebellum (R)	grey matter volume measurement|neuroimaging measurement	NA	NA	FALSE
PGS001625	Volume of grey matter in VIIIa Cerebellum (L)	grey matter volume measurement|neuroimaging measurement	NA	NA	FALSE
PGS001626	Volume of grey matter in VIIIa Cerebellum (R)	grey matter volume measurement|neuroimaging measurement	NA	NA	FALSE
PGS001627	Volume of grey matter in VIIIb Cerebellum (L)	grey matter volume measurement|neuroimaging measurement	NA	NA	FALSE
PGS001628	Volume of grey matter in VIIIb Cerebellum (R)	grey matter volume measurement|neuroimaging measurement	NA	NA	FALSE
PGS001629	Volume of grey matter in X Cerebellum (R)	grey matter volume measurement|neuroimaging measurement	NA	NA	FALSE
PGS001630	Volume of hippocampus (L)	hippocampal volume|neuroimaging measurement	NA	NA	FALSE
PGS001631	Volume of pallidum (L)	pallidum volume|neuroimaging measurement	NA	NA	FALSE
PGS001632	Volume of pallidum (R)	pallidum volume|neuroimaging measurement	NA	NA	FALSE
PGS001633	Volume of peripheral cortical grey matter	grey matter volume measurement|neuroimaging measurement	NA	NA	FALSE
PGS001634	Volume of peripheral cortical grey matter (normalised for head size)	grey matter volume measurement|neuroimaging measurement	NA	NA	FALSE
PGS001635	Volume of putamen (L)	putamen volume|neuroimaging measurement	NA	NA	FALSE
PGS001636	Volume of putamen (R)	putamen volume|neuroimaging measurement	NA	NA	FALSE
PGS001637	Volume of thalamus (L)	thalamus volume|neuroimaging measurement	NA	NA	FALSE
PGS001638	Volume of thalamus (R)	thalamus volume|neuroimaging measurement	NA	NA	FALSE
PGS001639	Volume of ventricular cerebrospinal fluid	cerebrospinal fluid volume measurement|neuroimaging measurement	NA	NA	FALSE
PGS001640	Volume of white matter	white matter volume measurement|neuroimaging measurement	NA	NA	FALSE
PGS001641	Volume of white matter (normalised for head size)	white matter volume measurement|neuroimaging measurement	NA	NA	FALSE
PGS001642	Volumetric scaling from T1 head image to standard space	brain volume measurement|neuroimaging measurement	NA	NA	FALSE
PGS001643	WA FA in tract acoustic radiation (L)	brain volume measurement|neuroimaging measurement	NA	NA	FALSE
PGS001644	WA FA in tract acoustic radiation (R)	brain volume measurement|neuroimaging measurement	NA	NA	FALSE
PGS001645	WA FA in tract anterior thalamic radiation (L)	brain volume measurement|neuroimaging measurement	NA	NA	FALSE
PGS001646	WA FA in tract anterior thalamic radiation (R)	brain volume measurement|neuroimaging measurement	NA	NA	FALSE
PGS001647	WA FA in tract cingulate gyrus part of cingulum (L)	brain volume measurement|neuroimaging measurement	NA	NA	FALSE
PGS001648	WA FA in tract cingulate gyrus part of cingulum (R)	brain volume measurement|neuroimaging measurement	NA	NA	FALSE
PGS001649	WA FA in tract corticospinal tract (R)	brain volume measurement|neuroimaging measurement	NA	NA	FALSE
PGS001650	WA FA in tract forceps major	brain volume measurement|neuroimaging measurement	NA	NA	FALSE
PGS001651	WA FA in tract forceps minor	brain volume measurement|neuroimaging measurement	NA	NA	FALSE
PGS001652	WA FA in tract inferior fronto-occipital fasciculus (L)	brain volume measurement|neuroimaging measurement	NA	NA	FALSE
PGS001653	WA FA in tract inferior fronto-occipital fasciculus (R)	brain volume measurement|neuroimaging measurement	NA	NA	FALSE
PGS001654	WA FA in tract inferior longitudinal fasciculus (L)	brain volume measurement|neuroimaging measurement	NA	NA	FALSE
PGS001655	WA FA in tract inferior longitudinal fasciculus (R)	brain volume measurement|neuroimaging measurement	NA	NA	FALSE
PGS001656	WA FA in tract posterior thalamic radiation (L)	brain volume measurement|neuroimaging measurement	NA	NA	FALSE
PGS001657	WA FA in tract posterior thalamic radiation (R)	brain volume measurement|neuroimaging measurement	NA	NA	FALSE
PGS001658	WA FA in tract superior longitudinal fasciculus (L)	brain volume measurement|neuroimaging measurement	NA	NA	FALSE
PGS001659	WA FA in tract uncinate fasciculus (L)	brain volume measurement|neuroimaging measurement	NA	NA	FALSE
PGS001660	WA FA in tract uncinate fasciculus (R)	brain volume measurement|neuroimaging measurement	NA	NA	FALSE
PGS001661	WA ICVF in tract acoustic radiation (L)	brain volume measurement|neuroimaging measurement	NA	NA	FALSE
PGS001662	WA ICVF in tract acoustic radiation (R)	brain volume measurement|neuroimaging measurement	NA	NA	FALSE
PGS001663	WA ICVF in tract anterior thalamic radiation (L)	brain volume measurement|neuroimaging measurement	NA	NA	FALSE
PGS001664	WA ICVF in tract anterior thalamic radiation (R)	brain volume measurement|neuroimaging measurement	NA	NA	FALSE
PGS001665	WA ICVF in tract cingulate gyrus part of cingulum (L)	brain volume measurement|neuroimaging measurement	NA	NA	FALSE
PGS001666	WA ICVF in tract cingulate gyrus part of cingulum (R)	brain volume measurement|neuroimaging measurement	NA	NA	FALSE
PGS001667	WA ICVF in tract corticospinal tract (L)	brain volume measurement|neuroimaging measurement	NA	NA	FALSE
PGS001668	WA ICVF in tract corticospinal tract (R)	brain volume measurement|neuroimaging measurement	NA	NA	FALSE
PGS001669	WA ICVF in tract forceps major	brain volume measurement|neuroimaging measurement	NA	NA	FALSE
PGS001670	WA ICVF in tract forceps minor	brain volume measurement|neuroimaging measurement	NA	NA	FALSE
PGS001671	WA ICVF in tract inferior fronto-occipital fasciculus (L)	brain volume measurement|neuroimaging measurement	NA	NA	FALSE
PGS001672	WA ICVF in tract inferior fronto-occipital fasciculus (R)	brain volume measurement|neuroimaging measurement	NA	NA	FALSE
PGS001673	WA ICVF in tract inferior longitudinal fasciculus (L)	brain volume measurement|neuroimaging measurement	NA	NA	FALSE
PGS001674	WA ICVF in tract inferior longitudinal fasciculus (R)	brain volume measurement|neuroimaging measurement	NA	NA	FALSE
PGS001675	WA ICVF in tract medial lemniscus (L)	brain volume measurement|neuroimaging measurement	NA	NA	FALSE
PGS001676	WA ICVF in tract medial lemniscus (R)	brain volume measurement|neuroimaging measurement	NA	NA	FALSE
PGS001677	WA ICVF in tract middle cerebellar peduncle	brain volume measurement|neuroimaging measurement	NA	NA	FALSE
PGS001678	WA ICVF in tract parahippocampal part of cingulum (L)	brain volume measurement|neuroimaging measurement	NA	NA	FALSE
PGS001679	WA ICVF in tract parahippocampal part of cingulum (R)	brain volume measurement|neuroimaging measurement	NA	NA	FALSE
PGS001680	WA ICVF in tract posterior thalamic radiation (L)	brain volume measurement|neuroimaging measurement	NA	NA	FALSE
PGS001681	WA ICVF in tract posterior thalamic radiation (R)	brain volume measurement|neuroimaging measurement	NA	NA	FALSE
PGS001682	WA ICVF in tract superior longitudinal fasciculus (L)	brain volume measurement|neuroimaging measurement	NA	NA	FALSE
PGS001683	WA ICVF in tract superior longitudinal fasciculus (R)	brain volume measurement|neuroimaging measurement	NA	NA	FALSE
PGS001684	WA ICVF in tract superior thalamic radiation (L)	brain volume measurement|neuroimaging measurement	NA	NA	FALSE
PGS001685	WA ICVF in tract superior thalamic radiation (R)	brain volume measurement|neuroimaging measurement	NA	NA	FALSE
PGS001686	WA ICVF in tract uncinate fasciculus (L)	brain volume measurement|neuroimaging measurement	NA	NA	FALSE
PGS001687	WA ICVF in tract uncinate fasciculus (R)	brain volume measurement|neuroimaging measurement	NA	NA	FALSE
PGS001688	WA ISOVF in tract acoustic radiation (L)	brain volume measurement|neuroimaging measurement	NA	NA	FALSE
PGS001689	WA ISOVF in tract acoustic radiation (R)	brain volume measurement|neuroimaging measurement	NA	NA	FALSE
PGS001690	WA ISOVF in tract anterior thalamic radiation (R)	brain volume measurement|neuroimaging measurement	NA	NA	FALSE
PGS001691	WA ISOVF in tract cingulate gyrus part of cingulum (L)	brain volume measurement|neuroimaging measurement	NA	NA	FALSE
PGS001692	WA ISOVF in tract cingulate gyrus part of cingulum (R)	brain volume measurement|neuroimaging measurement	NA	NA	FALSE
PGS001693	WA ISOVF in tract inferior fronto-occipital fasciculus (L)	brain volume measurement|neuroimaging measurement	NA	NA	FALSE
PGS001694	WA ISOVF in tract inferior fronto-occipital fasciculus (R)	brain volume measurement|neuroimaging measurement	NA	NA	FALSE
PGS001695	WA ISOVF in tract inferior longitudinal fasciculus (L)	brain volume measurement|neuroimaging measurement	NA	NA	FALSE
PGS001696	WA ISOVF in tract inferior longitudinal fasciculus (R)	brain volume measurement|neuroimaging measurement	NA	NA	FALSE
PGS001697	WA ISOVF in tract posterior thalamic radiation (R)	brain volume measurement|neuroimaging measurement	NA	NA	FALSE
PGS001698	WA ISOVF in tract superior longitudinal fasciculus (L)	brain volume measurement|neuroimaging measurement	NA	NA	FALSE
PGS001699	WA ISOVF in tract superior longitudinal fasciculus (R)	brain volume measurement|neuroimaging measurement	NA	NA	FALSE
PGS001700	WA ISOVF in tract superior thalamic radiation (L)	brain volume measurement|neuroimaging measurement	NA	NA	FALSE
PGS001701	WA ISOVF in tract superior thalamic radiation (R)	brain volume measurement|neuroimaging measurement	NA	NA	FALSE
PGS001702	WA ISOVF in tract uncinate fasciculus (L)	brain volume measurement|neuroimaging measurement	NA	NA	FALSE
PGS001703	WA ISOVF in tract uncinate fasciculus (R)	brain volume measurement|neuroimaging measurement	NA	NA	FALSE
PGS001704	WA L1 in tract forceps minor	brain volume measurement|neuroimaging measurement	NA	NA	FALSE
PGS001705	WA L1 in tract inferior fronto-occipital fasciculus (L)	brain volume measurement|neuroimaging measurement	NA	NA	FALSE
PGS001706	WA L1 in tract inferior fronto-occipital fasciculus (R)	brain volume measurement|neuroimaging measurement	NA	NA	FALSE
PGS001707	WA L1 in tract inferior longitudinal fasciculus (L)	brain volume measurement|neuroimaging measurement	NA	NA	FALSE
PGS001708	WA L1 in tract inferior longitudinal fasciculus (R)	brain volume measurement|neuroimaging measurement	NA	NA	FALSE
PGS001709	WA L1 in tract superior longitudinal fasciculus (L)	brain volume measurement|neuroimaging measurement	NA	NA	FALSE
PGS001710	WA L1 in tract superior longitudinal fasciculus (R)	brain volume measurement|neuroimaging measurement	NA	NA	FALSE
PGS001711	WA L1 in tract superior thalamic radiation (L)	brain volume measurement|neuroimaging measurement	NA	NA	FALSE
PGS001712	WA L1 in tract superior thalamic radiation (R)	brain volume measurement|neuroimaging measurement	NA	NA	FALSE
PGS001713	WA L1 in tract uncinate fasciculus (L)	brain volume measurement|neuroimaging measurement	NA	NA	FALSE
PGS001714	WA L2 in tract acoustic radiation (R)	brain volume measurement|neuroimaging measurement	NA	NA	FALSE
PGS001715	WA L2 in tract anterior thalamic radiation (L)	brain volume measurement|neuroimaging measurement	NA	NA	FALSE
PGS001716	WA L2 in tract anterior thalamic radiation (R)	brain volume measurement|neuroimaging measurement	NA	NA	FALSE
PGS001717	WA L2 in tract cingulate gyrus part of cingulum (L)	brain volume measurement|neuroimaging measurement	NA	NA	FALSE
PGS001718	WA L2 in tract cingulate gyrus part of cingulum (R)	brain volume measurement|neuroimaging measurement	NA	NA	FALSE
PGS001719	WA L2 in tract forceps major	brain volume measurement|neuroimaging measurement	NA	NA	FALSE
PGS001720	WA L2 in tract forceps minor	brain volume measurement|neuroimaging measurement	NA	NA	FALSE
PGS001721	WA L2 in tract inferior fronto-occipital fasciculus (L)	brain volume measurement|neuroimaging measurement	NA	NA	FALSE
PGS001722	WA L2 in tract inferior fronto-occipital fasciculus (R)	brain volume measurement|neuroimaging measurement	NA	NA	FALSE
PGS001723	WA L2 in tract inferior longitudinal fasciculus (L)	brain volume measurement|neuroimaging measurement	NA	NA	FALSE
PGS001724	WA L2 in tract inferior longitudinal fasciculus (R)	brain volume measurement|neuroimaging measurement	NA	NA	FALSE
PGS001725	WA L2 in tract superior longitudinal fasciculus (L)	brain volume measurement|neuroimaging measurement	NA	NA	FALSE
PGS001726	WA L2 in tract superior thalamic radiation (L)	brain volume measurement|neuroimaging measurement	NA	NA	FALSE
PGS001727	WA L2 in tract uncinate fasciculus (L)	brain volume measurement|neuroimaging measurement	NA	NA	FALSE
PGS001728	WA L2 in tract uncinate fasciculus (R)	brain volume measurement|neuroimaging measurement	NA	NA	FALSE
PGS001729	WA L3 in tract acoustic radiation (R)	brain volume measurement|neuroimaging measurement	NA	NA	FALSE
PGS001730	WA L3 in tract anterior thalamic radiation (L)	brain volume measurement|neuroimaging measurement	NA	NA	FALSE
PGS001731	WA L3 in tract anterior thalamic radiation (R)	brain volume measurement|neuroimaging measurement	NA	NA	FALSE
PGS001732	WA L3 in tract cingulate gyrus part of cingulum (L)	brain volume measurement|neuroimaging measurement	NA	NA	FALSE
PGS001733	WA L3 in tract cingulate gyrus part of cingulum (R)	brain volume measurement|neuroimaging measurement	NA	NA	FALSE
PGS001734	WA L3 in tract forceps minor	brain volume measurement|neuroimaging measurement	NA	NA	FALSE
PGS001735	WA L3 in tract inferior fronto-occipital fasciculus (L)	brain volume measurement|neuroimaging measurement	NA	NA	FALSE
PGS001736	WA L3 in tract inferior fronto-occipital fasciculus (R)	brain volume measurement|neuroimaging measurement	NA	NA	FALSE
PGS001737	WA L3 in tract inferior longitudinal fasciculus (L)	brain volume measurement|neuroimaging measurement	NA	NA	FALSE
PGS001738	WA L3 in tract inferior longitudinal fasciculus (R)	brain volume measurement|neuroimaging measurement	NA	NA	FALSE
PGS001739	WA L3 in tract superior longitudinal fasciculus (L)	brain volume measurement|neuroimaging measurement	NA	NA	FALSE
PGS001740	WA L3 in tract superior thalamic radiation (L)	brain volume measurement|neuroimaging measurement	NA	NA	FALSE
PGS001741	WA L3 in tract superior thalamic radiation (R)	brain volume measurement|neuroimaging measurement	NA	NA	FALSE
PGS001742	WA L3 in tract uncinate fasciculus (L)	brain volume measurement|neuroimaging measurement	NA	NA	FALSE
PGS001743	WA L3 in tract uncinate fasciculus (R)	brain volume measurement|neuroimaging measurement	NA	NA	FALSE
PGS001744	WA MD in tract acoustic radiation (R)	brain volume measurement|neuroimaging measurement	NA	NA	FALSE
PGS001745	WA MD in tract anterior thalamic radiation (L)	brain volume measurement|neuroimaging measurement	NA	NA	FALSE
PGS001746	WA MD in tract cingulate gyrus part of cingulum (L)	brain volume measurement|neuroimaging measurement	NA	NA	FALSE
PGS001747	WA MD in tract cingulate gyrus part of cingulum (R)	brain volume measurement|neuroimaging measurement	NA	NA	FALSE
PGS001748	WA MD in tract forceps major	brain volume measurement|neuroimaging measurement	NA	NA	FALSE
PGS001749	WA MD in tract forceps minor	brain volume measurement|neuroimaging measurement	NA	NA	FALSE
PGS001750	WA MD in tract inferior fronto-occipital fasciculus (L)	brain volume measurement|neuroimaging measurement	NA	NA	FALSE
PGS001751	WA MD in tract inferior fronto-occipital fasciculus (R)	brain volume measurement|neuroimaging measurement	NA	NA	FALSE
PGS001752	WA MD in tract inferior longitudinal fasciculus (L)	brain volume measurement|neuroimaging measurement	NA	NA	FALSE
PGS001753	WA MD in tract inferior longitudinal fasciculus (R)	brain volume measurement|neuroimaging measurement	NA	NA	FALSE
PGS001754	WA MD in tract superior longitudinal fasciculus (L)	brain volume measurement|neuroimaging measurement	NA	NA	FALSE
PGS001755	WA MD in tract superior thalamic radiation (L)	brain volume measurement|neuroimaging measurement	NA	NA	FALSE
PGS001756	WA MD in tract superior thalamic radiation (R)	brain volume measurement|neuroimaging measurement	NA	NA	FALSE
PGS001757	WA MD in tract uncinate fasciculus (L)	brain volume measurement|neuroimaging measurement	NA	NA	FALSE
PGS001758	WA MD in tract uncinate fasciculus (R)	brain volume measurement|neuroimaging measurement	NA	NA	FALSE
PGS001759	WA MO in tract forceps minor	brain volume measurement|neuroimaging measurement	NA	NA	FALSE
PGS001760	WA MO in tract medial lemniscus (R)	brain volume measurement|neuroimaging measurement	NA	NA	FALSE
PGS001762	WA MO in tract posterior thalamic radiation (L)	brain volume measurement|neuroimaging measurement	NA	NA	FALSE
PGS001763	WA MO in tract posterior thalamic radiation (R)	brain volume measurement|neuroimaging measurement	NA	NA	FALSE
PGS001764	WA MO in tract superior longitudinal fasciculus (L)	brain volume measurement|neuroimaging measurement	NA	NA	FALSE
PGS001765	WA MO in tract superior thalamic radiation (R)	brain volume measurement|neuroimaging measurement	NA	NA	FALSE
PGS001766	WA OD in tract corticospinal tract (L)	brain volume measurement|neuroimaging measurement	NA	NA	FALSE
PGS001767	WA OD in tract inferior longitudinal fasciculus (R)	brain volume measurement|neuroimaging measurement	NA	NA	FALSE
PGS001768	WA OD in tract medial lemniscus (L)	brain volume measurement|neuroimaging measurement	NA	NA	FALSE
PGS001769	WA OD in tract superior longitudinal fasciculus (L)	brain volume measurement|neuroimaging measurement	NA	NA	FALSE
PGS001770	WA OD in tract superior longitudinal fasciculus (R)	brain volume measurement|neuroimaging measurement	NA	NA	FALSE
PGS001771	WA OD in tract superior thalamic radiation (R)	brain volume measurement|neuroimaging measurement	NA	NA	FALSE
PGS001772	ZEBRA antigen for Epstein-Barr Virus	anti-Epstein Barr virus antibody measurement	NA	NA	FALSE
PGS001773	Moderate-to-severe atopic dermatitis	atopic eczema	L12_ATOPIC	Atopic dermatitis	FALSE
PGS001774	Parkinson's disease	Parkinson disease	G6_PARKINSON	Parkinson's disease	FALSE
PGS001775	Alzheimer's disease	Alzheimer disease	G6_ALZHEIMER	Alzheimer disease	FALSE
PGS001776	Colorectal cancer	colorectal cancer	C3_COLORECTAL	Colorectal cancer	TRUE
PGS001778	Breast cancer	breast carcinoma	C3_BREAST	Malignant neoplasm of breast	TRUE
PGS001779	Brugada syndrome	Brugada syndrome	NA	NA	FALSE
PGS001780	Coronary heart disease	coronary artery disease	I9_CHD	Major coronary heart disease event	TRUE
PGS001781	Type 2 diabetes	type 2 diabetes mellitus	E4_DM2	Type 2 diabetes	TRUE
PGS001782	Asthma	asthma	J10_ASTHMA	Asthma	TRUE
PGS001783	Chronic obstructive pulmonary disease	chronic obstructive pulmonary disease	J10_COPD	COPD	TRUE
PGS001784	Abdominal aortic aneurysm	Abdominal Aortic Aneurysm	I9_ABAORTANEUR	Abdominal aortic aneurysm (AAA)	TRUE
PGS001785	Acute appendicitis	appendicitis	K11_APPENDACUT	Acute appendicitis	TRUE
PGS001786	Appendectomy	appendectomy	K11_APPENDECTOMY	Appendectomy	TRUE
PGS001787	Asthma	asthma	J10_ASTHMA	Asthma	TRUE
PGS001788	Chronic obstructive pulmonary disease	chronic obstructive pulmonary disease	J10_COPD	COPD	TRUE
PGS001789	Gout	gout	M13_GOUT	Gout	TRUE
PGS001790	Heart Failure	heart failure	I9_HEARTFAIL	Heart failure, strict	TRUE
PGS001791	Idiopathic pulmonary fibrosis	idiopathic pulmonary fibrosis	IPF	Idiopathic pulmonary fibrosis	TRUE
PGS001792	Primary open-angle glaucoma	glaucoma	H7_GLAUCPRIMOPEN	Primary open-angle glaucoma	TRUE
PGS001793	Stroke	stroke	C_STROKE	STROKE	TRUE
PGS001794	Thyroid cancer	thyroid carcinoma	C3_THYROID_GLAND	Malignant neoplasm of thyroid gland	TRUE
PGS001795	Uterine cancer	uterine carcinoma	C3_UTERUS_NAS	Malignant neoplasm of uterus, part unspecified	TRUE
PGS001796	Venous thromboembolism	venous thromboembolism	I9_VTE	Venous thromboembolism	TRUE
PGS001797	Primary open-angle glaucoma	open-angle glaucoma	H7_GLAUCPRIMOPEN	Primary open-angle glaucoma	TRUE
PGS001798	Stroke	stroke	C_STROKE	STROKE	TRUE
PGS001799	Thyroid cancer	thyroid carcinoma	C3_THYROID_GLAND	Malignant neoplasm of thyroid gland	TRUE
PGS001800	Forced expiratory volume (FEV1)	forced expiratory volume	NA	NA	FALSE
PGS001801	FEV1/FVC ratio	FEV/FEC ratio	NA	NA	FALSE
PGS001802	Colorectal cancer	colorectal cancer	C3_COLORECTAL	Colorectal cancer	FALSE
PGS001803	Skin cancer	skin carcinoma	C3_SKIN	Malignant neoplasm of skin	FALSE
PGS001804	Breast cancer [female]	breast carcinoma	C3_BREAST	Malignant neoplasm of breast	FALSE
PGS001805	Cancer of prostate	prostate carcinoma	C3_PROSTATE	Malignant neoplasm of prostate	FALSE
PGS001806	Malignant neoplasm of testis	testicular neoplasm	C3_TESTIS	Malignant neoplasm of testis	FALSE
PGS001807	Cancer of bladder	urinary bladder carcinoma	C3_BLADDER	Malignant neoplasm of bladder	FALSE
PGS001808	Cancer of brain	brain cancer	C3_BRAIN	Malignant neoplasm of brain	FALSE
PGS001809	Thyroid cancer	thyroid carcinoma	C3_THYROID_GLAND	Malignant neoplasm of thyroid gland	FALSE
PGS001810	Polycythemia vera	polycythemia vera	POLYCYTVERA	Polycythaemia vera	FALSE
PGS001811	Benign neoplasm of colon	benign colon neoplasm	C3_COLON	Malignant neoplasm of colon	FALSE
PGS001812	Benign neoplasm of other parts of digestive system	benign digestive system neoplasm	CD2_BENIGN_OTHERDIGESTIVE	Benign neoplasm of other and ill-defined parts of digestive system	FALSE
PGS001813	Benign neoplasm of uterus	uterine benign neoplasm	CD2_BENIGN_UTERUS_OTH	Other benign neoplasms of uterus	FALSE
PGS001814	Nontoxic multinodular goiter	multinodular goiter|nontoxic goiter	E4_GOITREMULTINOD	Nontoxic multinodular goitre	FALSE
PGS001815	Thyrotoxicosis with or without goiter	Thyrotoxicosis	THYROTOXICOSIS	Thyrotoxicosis	FALSE
PGS001816	Hypothyroidism	hypothyroidism	HYPOTHYROIDISM	Hypothyroidism (congenital or acquired)	FALSE
PGS001817	Type 1 diabetes	type 1 diabetes mellitus	E4_DM1	Type 1 diabetes	FALSE
PGS001818	Type 2 diabetes	type 2 diabetes mellitus	E4_DM2	Type 2 diabetes	FALSE
PGS001819	Diabetic retinopathy	diabetic retinopathy	DM_RETINOPATHY	Diabetic retinopathy	FALSE
PGS001820	Hypoglycemia	Hypoglycemia	E4_HYPOGLYC	Diabetic hypoglycemia	FALSE
PGS001821	Disorders of lipoid metabolism	Abnormal circulating lipid concentration	E4_LIPOPROT	Disorders of lipoprotein metabolism and other lipidaemias	FALSE
PGS001822	Gout	gout	M13_GOUT	Gout	FALSE
PGS001823	Disorders of iron metabolism	iron metabolism disease	E4_IRON_MET	Disorders of iron metabolism	FALSE
PGS001824	Disorders of bilirubin excretion	Disorder of bilirubin metabolism and excretion	E4_PORBILIR	Disorders of porphyrin and bilirubin metabolism	FALSE
PGS001825	Overweight, obesity and other hyperalimentation	overnutrition|overweight body mass index status|obesity	E4_OBESITY_HYPER	Obesity and other hyperalimentation	FALSE
PGS001826	Congenital deficiency of other clotting factors (including factor VII)	congenital vitamin K-dependent coagulation factors deficiency	D3_HEREDOTHCLOFACTORS	Hereditary deficiency of other clotting factors	FALSE
PGS001827	Dementias	dementia	F5_DEMENTIA	Dementia	FALSE
PGS001828	Alzheimer's disease	Alzheimer disease	G6_ALZHEIMER	Alzheimer disease	FALSE
PGS001829	Depression	depressive disorder	F5_DEPRESSIO	Depression	FALSE
PGS001830	Tobacco use disorder	nicotine dependence	SMOKING_DEPEND	Smoking dependency	FALSE
PGS001831	Multiple sclerosis	multiple sclerosis	G6_MS	MS-disease / Multiple Sclerosis	FALSE
PGS001832	Other peripheral nerve disorders	peripheral nervous system disease	G6_PERIPHOTH	Other disorders of peripheral nervous system	FALSE
PGS001833	Retinal detachments and defects	retinal detachment	H7_RETINALDETACH	Retinal detachments and breaks	FALSE
PGS001834	Macular degeneration (senile) of retina NOS	age-related macular degeneration	H7_AMD	Age-related macular degeneration (whether dry or wet)	FALSE
PGS001835	Corneal dystrophy	corneal dystrophy	H7_CORNEALDYSTROPHY	Corneal degeneration	FALSE
PGS001836	Glaucoma	glaucoma	H7_GLAUCOMA	Glaucoma	FALSE
PGS001837	Cataract	cataract	H7_CATARACTSENILE	Senile cataract OR Other cataract	FALSE
PGS001838	Hypertension	hypertension	I9_HYPTENS	Hypertension	FALSE
PGS001839	Coronary atherosclerosis	coronary atherosclerosis	I9_CORATHER	Coronary atherosclerosis	FALSE
PGS001840	Pulmonary heart disease	cor pulmonale	FG_PULMHEART	Pulmonary heart disease	FALSE
PGS001841	Atrial fibrillation and flutter	atrial flutter|atrial fibrillation	I9_AF	Atrial fibrillation and flutter	FALSE
PGS001842	Congestive heart failure; nonhypertensive	congestive heart failure	I9_HEARTFAIL_ALLCAUSE	All-cause Heart Failure	FALSE
PGS001843	Peripheral vascular disease, unspecified	peripheral vascular disease	I9_OTHPER	Other peripheral vascular diseases	FALSE
PGS001844	Phlebitis and thrombophlebitis	Phlebitis|Thrombophlebitis	I9_PHLETHROM	Phlebitis and thrombophlebitis (not including DVT)	FALSE
PGS001845	Varicose veins	Varicose veins	I9_VARICVE	Varicose veins	FALSE
PGS001846	Hemorrhoids	hemorrhoid	K11_HAEMORR	Haemorrhoids and perianal venous thrombosis	FALSE
PGS001847	Circulatory disease NEC	vascular disease	P16_NECROTIZ_ENTEROCOLITIS_FETUS_NEWBO	Necrotizing enterocolitis of fetus and newborn	FALSE
PGS001848	Nasal polyps	Nasal polyposis	J10_NASALPOLYP	Nasal polyp	FALSE
PGS001849	Asthma	asthma	J10_ASTHMA	Asthma	FALSE
PGS001850	Chronic airway obstruction	chronic obstructive pulmonary disease	J10_COPD	COPD	FALSE
PGS001851	Esophagitis, GERD and related diseases	gastroesophageal reflux disease|esophagitis	K11_REFLUX	Gastro-oesophageal reflux disease OR Oesophagitis	FALSE
PGS001852	Duodenitis	duodenitis	K11_OTHGASTR	Other gastritis (incl. Duodenitis)	FALSE
PGS001853	Appendiceal conditions	disorder of appendix	K11_APPENDIX	Diseases of appendix	FALSE
PGS001854	Inguinal hernia	Inguinal hernia	K11_HERING	Inguinal hernia	FALSE
PGS001855	Ulcerative colitis	ulcerative colitis	K11_ULCER	Ulcerative colitis	FALSE
PGS001856	Celiac disease	celiac disease	K11_COELIAC	Coeliac disease	FALSE
PGS001857	Diverticulosis	Colonic diverticula	NA	NA	FALSE
PGS001858	Functional digestive disorders	digestive system disease	K11_OTHFUNC	Functional digestive disorders	FALSE
PGS001859	Anal and rectal polyp	anal polyp|polyp of rectum	NA	NA	FALSE
PGS001860	Other chronic nonalcoholic liver disease	liver disease	NA	NA	FALSE
PGS001861	Cholelithiasis and cholecystitis	cholelithiasis|Cholecystitis	K11_CHOLELITH	Cholelithiasis OR Cholecystitis	FALSE
PGS001862	Other biliary tract disease	biliary tract disease	K11_BILIAOTH	Other diseases of biliary tract	FALSE
PGS001863	Hematuria	Hematuria	NA	NA	FALSE
PGS001864	Urinary calculus	urolithiasis	N14_UROLITHIASIS	Urolithiasis	FALSE
PGS001865	Hyperplasia of prostate	benign prostatic hyperplasia	N14_PROSTHYPERPLA	Hyperplasia of prostate	FALSE
PGS001866	Endometriosis	endometriosis	N14_ENDOMETRIOSIS	Endometriosis	FALSE
PGS001867	Genital prolapse	prolapse of female genital organ	N14_FEMGENPROL	Female genital prolapse	FALSE
PGS001868	Rhesus isoimmunization in pregnancy	Rh isoimmunization	P16_HAEMOLYTIC_DISEA_FETUS_NEWBO	Haemolytic disease of fetus and newborn	FALSE
PGS001869	Superficial cellulitis and abscess	cellulitis	L12_CELLULITIS	Cellulitis	FALSE
PGS001870	Lupus (localized and systemic)	lupus erythematosus	L12_LUPUS	Lupus erythematosus	FALSE
PGS001871	Psoriasis	psoriasis	L12_PSORIASIS	Psoriasis	FALSE
PGS001872	Sarcoidosis	skin sarcoidosis	D3_SARCOIDOSIS	Sarcoidosis	FALSE
PGS001873	Diseases of hair and hair follicles	disorder of pilosebaceous unit	NA	NA	FALSE
PGS001874	Sebaceous cyst	Epidermal Inclusion Cyst	NA	NA	FALSE
PGS001875	Rheumatoid arthritis	rheumatoid arthritis	M13_RHEUMA	Rheumatoid arthritis	FALSE
PGS001876	Ankylosing spondylitis	ankylosing spondylitis	M13_ANKYLOSPON	Ankylosing spondylitis	FALSE
PGS001877	Other arthropathies	Arthropathy	M13_OTHERJOINT	Other joint disorders	FALSE
PGS001878	Polymyalgia Rheumatica	polymyalgia rheumatica	M13_POLYMYALGIA	Polymyalgia rheumatica	FALSE
PGS001879	Ganglion and cyst of synovium, tendon, and bursa	ganglion or cyst of synovium/tendon/bursa	M13_GANGLION	Ganglion	FALSE
PGS001880	Contracture of palmar fascia [Dupuytren's disease]	Dupuytren Contracture	M13_DUPUTRYEN	Palmar fascial fibromatosis [Dupuytren]	FALSE
PGS001881	Hallux valgus (Bunion)	Hallux valgus	M13_HALLUXVALGUS	Hallux valgus (acquired)	FALSE
PGS001882	Osteoarthrosis	osteoarthritis	NA	NA	FALSE
PGS001883	Osteoporosis	osteoporosis	M13_OSTEOPOROSIS	Osteoporosis	FALSE
PGS001884	Abdominal pain	Abdominal pain	NA	NA	FALSE
PGS001885	Allergy/adverse effect of penicillin	drug allergy	NA	NA	FALSE
PGS001886	Albumin	serum albumin measurement	NA	NA	FALSE
PGS001887	Ankle spacing width	anthropometric measurement	NA	NA	FALSE
PGS001888	Apolipoprotein A	apolipoprotein A 1 measurement	NA	NA	FALSE
PGS001889	Apolipoprotein B	apolipoprotein B measurement	NA	NA	FALSE
PGS001890	avMSE	visual acuity measurement	NA	NA	FALSE
PGS001891	Hearing difficulty/problems	hearing disorder	H8_CONSENHEARINGLOSS	Conductive and sensorineural hearing loss	FALSE
PGS001892	Birth weight	birth weight	NA	NA	FALSE
PGS001893	Calcium	calcium measurement	NA	NA	FALSE
PGS001894	Diagnosed with coeliac disease or gluten sensitivity	celiac disease	K11_COELIAC	Coeliac disease	FALSE
PGS001895	Cholesterol	total cholesterol measurement	NA	NA	FALSE
PGS001896	Hair colour (natural, before greying)	hair colour measurement	NA	NA	FALSE
PGS001897	Skin colour	skin pigmentation	NA	NA	FALSE
PGS001898	Ever depressed for a whole week	depressive symptom measurement	NA	NA	FALSE
PGS001899	Recent feelings of depression	depressive symptom measurement	NA	NA	FALSE
PGS001900	Diastolic blood pressure, automated reading	diastolic blood pressure	NA	NA	FALSE
PGS001901	Alcohol drinker status	alcohol drinking	NA	NA	FALSE
PGS001902	P duration	P wave duration	NA	NA	FALSE
PGS001903	PP interval	PP interval	NA	NA	FALSE
PGS001904	PQ interval	PR interval	NA	NA	FALSE
PGS001905	QT interval	QT interval	NA	NA	FALSE
PGS001906	QTC interval	QT interval	NA	NA	FALSE
PGS001907	RR interval	RR interval	NA	NA	FALSE
PGS001908	Red blood cell (erythrocyte) distribution width	red blood cell distribution width	NA	NA	FALSE
PGS001909	Red blood cell (erythrocyte) count	erythrocyte count	NA	NA	FALSE
PGS001910	Ever taken cannabis	Cannabis use	NA	NA	FALSE
PGS001911	Ever smoked	smoking status measurement	SMOKING	Smoking	FALSE
PGS001912	Age at first live birth	age at first birth measurement	O15_PREG_BIRTH_PUERP	Pregnancy, childbirth and the puerperium (Age of onset)	FALSE
PGS001913	Length of menstrual cycle	menstrual cycle measurement	NA	NA	FALSE
PGS001914	Testosterone (female only)	testosterone measurement|female	NA	NA	FALSE
PGS001915	Age when periods started (menarche)	age at menarche	NA	NA	FALSE
PGS001916	Falls in the last year	fall	FALLS	Falls/tendency to fall	FALSE
PGS001917	Body fat percentage	body fat percentage	NA	NA	FALSE
PGS001918	Forced expiratory volume in 1-second (FEV1), Best measure	forced expiratory volume	NA	NA	FALSE
PGS001919	Fluid intelligence score	intelligence	NA	NA	FALSE
PGS001920	Recent feelings of foreboding	worry measurement	NA	NA	FALSE
PGS001921	Fractured/broken bones in last 5 years	bone fracture	NA	NA	FALSE
PGS001922	Forced vital capacity (FVC), Best measure	vital capacity	NA	NA	FALSE
PGS001923	Time spent watching television (TV) or using computer	lifestyle measurement	NA	NA	FALSE
PGS001924	Wears glasses or contact lenses	eye measurement	NA	NA	FALSE
PGS001925	Haematocrit percentage	hematocrit	NA	NA	FALSE
PGS001926	Haemoglobin concentration	hemoglobin measurement	NA	NA	FALSE
PGS001927	Hand grip strength (mean of both)	grip strength measurement	NA	NA	FALSE
PGS001928	Headaches for 3+ months	headache disorder	R18_HEADACHE1	Headache	FALSE
PGS001929	Standing height	body height	HEIGHT	Height	FALSE
PGS001930	Immature reticulocyte fraction	Immature Reticulocyte Fraction Measurement	NA	NA	FALSE
PGS001931	Average total household income before tax	household income	NA	NA	FALSE
PGS001932	Sleeplessness / insomnia	insomnia	F5_INSOMNIA	Insomnia	FALSE
PGS001933	LDL direct	low density lipoprotein cholesterol measurement	NA	NA	FALSE
PGS001934	Alcohol intake frequency	alcohol consumption measurement	NA	NA	FALSE
PGS001935	General happiness with own health	health satisfaction measurement	NA	NA	FALSE
PGS001936	General happiness	wellbeing measurement	NA	NA	FALSE
PGS001937	Ease of skin tanning	suntan	NA	NA	FALSE
PGS001938	Age first had sexual intercourse	age at first sexual intercourse measurement	NA	NA	FALSE
PGS001939	Alkaline phosphatase	alkaline phosphatase measurement	NA	NA	FALSE
PGS001940	Alanine aminotransferase	serum alanine aminotransferase measurement	NA	NA	FALSE
PGS001941	Aspartate aminotransferase	aspartate aminotransferase measurement	NA	NA	FALSE
PGS001942	Total bilirubin	bilirubin measurement	NA	NA	FALSE
PGS001943	Body mass index (BMI)	body mass index	BMI	BMI	FALSE
PGS001944	Creatinine (enzymatic) in urine	creatinine clearance measurement	NA	NA	FALSE
PGS001945	Creatinine	creatinine measurement	NA	NA	FALSE
PGS001946	C-reactive protein	C-reactive protein measurement	NA	NA	FALSE
PGS001947	Cystatin C	cystatin C measurement	NA	NA	FALSE
PGS001948	QRS duration	QRS duration	NA	NA	FALSE
PGS001949	Eosinophil percentage	eosinophil percentage of leukocytes	NA	NA	FALSE
PGS001950	Whole body fat-free mass	lean body mass	NA	NA	FALSE
PGS001951	Whole body fat mass	fat body mass	NA	NA	FALSE
PGS001952	Glucose	glucose measurement	NA	NA	FALSE
PGS001953	Glycated haemoglobin (HbA1c)	HbA1c measurement	NA	NA	FALSE
PGS001954	HDL cholesterol	high density lipoprotein cholesterol measurement	NA	NA	FALSE
PGS001955	Heel bone mineral density (BMD)	heel bone mineral density	NA	NA	FALSE
PGS001956	Heel Broadband ultrasound attenuation, direct entry	calcaneal bone quantitative ultrasound measurement	NA	NA	FALSE
PGS001957	Speed of sound through heel	velocity of sound measurement	NA	NA	FALSE
PGS001958	Hip circumference	hip circumference	NA	NA	FALSE
PGS001959	High light scatter reticulocyte count	reticulocyte measurement	NA	NA	FALSE
PGS001960	IGF-1	IGF-1 measurement	NA	NA	FALSE
PGS001961	Impedance of whole body	body composition measurement	NA	NA	FALSE
PGS001962	White blood cell (leukocyte) count	leukocyte count	NA	NA	FALSE
PGS001963	Lipoprotein A	lipoprotein A measurement	NA	NA	FALSE
PGS001964	Gamma glutamyltransferase	serum gamma-glutamyl transferase measurement	NA	NA	FALSE
PGS001965	Lymphocyte count	lymphocyte count	NA	NA	FALSE
PGS001966	Mean carotid IMT (intima-medial thickness) at 120/150/210/240 degrees	carotid artery intima media thickness	NA	NA	FALSE
PGS001967	Microalbumin in urine	urinary microalbumin measurement	NA	NA	FALSE
PGS001968	Monocyte count	monocyte count	NA	NA	FALSE
PGS001969	Neutrophil count	neutrophil count	NA	NA	FALSE
PGS001970	Platelet crit	platelet crit	NA	NA	FALSE
PGS001971	Mean platelet (thrombocyte) volume	mean platelet volume	NA	NA	FALSE
PGS001972	Platelet distribution width	platelet component distribution width	NA	NA	FALSE
PGS001973	Platelet count	platelet count	NA	NA	FALSE
PGS001974	Potassium in urine	urinary potassium measurement	NA	NA	FALSE
PGS001975	Pulse rate, automated reading	heart rate	NA	NA	FALSE
PGS001976	Reticulocyte count	reticulocyte count	NA	NA	FALSE
PGS001977	Sex hormone binding globulin (SHBG)	sex hormone-binding globulin measurement	NA	NA	FALSE
PGS001978	Sleep duration	sleep duration	NA	NA	FALSE
PGS001979	Triglycerides	triglyceride measurement	NA	NA	FALSE
PGS001980	Urea	urea measurement	NA	NA	FALSE
PGS001981	Ventricular rate	ventricular rate measurement	NA	NA	FALSE
PGS001982	Vitamin D	vitamin D measurement	NA	NA	FALSE
PGS001983	Waist circumference	waist circumference	NA	NA	FALSE
PGS001984	Whole body water mass	whole body water mass	NA	NA	FALSE
PGS001985	logMAR in round (left/right)	visual acuity measurement	NA	NA	FALSE
PGS001986	Lymphocyte percentage	lymphocyte percentage of leukocytes	NA	NA	FALSE
PGS001987	Hair/balding pattern	balding measurement	NA	NA	FALSE
PGS001988	Testosterone (male only)	testosterone measurement|male	NA	NA	FALSE
PGS001989	Mean corpuscular haemoglobin	mean corpuscular hemoglobin	NA	NA	FALSE
PGS001990	Mean corpuscular volume	mean corpuscular volume	NA	NA	FALSE
PGS001991	Monocyte percentage	monocyte percentage of leukocytes	NA	NA	FALSE
PGS001992	Morning/evening person (chronotype)	chronotype measurement	NA	NA	FALSE
PGS001993	Use of sun/uv protection	sun exposure measurement	NA	NA	FALSE
PGS001994	Myopia diagnosis	Myopia	H7_MYOPIA	Myopia	FALSE
PGS001995	Daytime dozing / sleeping (narcolepsy)	narcolepsy	G6_NARCOCATA	Narcolepsy and cataplexy	FALSE
PGS001996	Neuroticism score	neuroticism measurement	NA	NA	FALSE
PGS001997	Neutrophil percentage	neutrophil percentage of leukocytes	NA	NA	FALSE
PGS001998	Phosphate	phosphate measurement	NA	NA	FALSE
PGS001999	Plays computer games	lifestyle measurement	NA	NA	FALSE
PGS002000	Overall health rating	health trait	NA	NA	FALSE
PGS002001	Total protein	total blood protein measurement	NA	NA	FALSE
PGS002002	Hair colour (natural, before greying)	hair colour measurement	NA	NA	FALSE
PGS002003	Mean reticulocyte volume	mean reticulocyte volume	NA	NA	FALSE
PGS002004	Sensitive stomach	health trait	NA	NA	FALSE
PGS002005	Sitting height	sitting height measurement	NA	NA	FALSE
PGS002006	Snoring	snoring measurement	NA	NA	FALSE
PGS002007	Sodium in urine	sodium measurement	NA	NA	FALSE
PGS002008	Mean sphered cell volume	hematological measurement	NA	NA	FALSE
PGS002009	Systolic blood pressure, automated reading	systolic blood pressure	NA	NA	FALSE
PGS002010	Urate	urate measurement	NA	NA	FALSE
PGS002011	Water intake	drinking behavior	NA	NA	FALSE
PGS002012	Qualifications (years of education)	educational attainment	NA	NA	FALSE
PGS002013	Colorectal cancer	colorectal cancer	C3_COLORECTAL	Colorectal cancer	FALSE
PGS002014	Skin cancer	skin carcinoma	C3_SKIN	Malignant neoplasm of skin	FALSE
PGS002015	Breast cancer [female]	breast carcinoma	C3_BREAST	Malignant neoplasm of breast	FALSE
PGS002016	Cancer of prostate	prostate carcinoma	C3_PROSTATE	Malignant neoplasm of prostate	FALSE
PGS002017	Cancer of bladder	urinary bladder carcinoma	C3_BLADDER	Malignant neoplasm of bladder	FALSE
PGS002018	Thyroid cancer	thyroid carcinoma	C3_THYROID_GLAND	Malignant neoplasm of thyroid gland	FALSE
PGS002019	Benign neoplasm of colon	benign colon neoplasm	C3_COLON	Malignant neoplasm of colon	FALSE
PGS002020	Benign neoplasm of other parts of digestive system	benign digestive system neoplasm	CD2_BENIGN_OTHERDIGESTIVE	Benign neoplasm of other and ill-defined parts of digestive system	FALSE
PGS002021	Benign neoplasm of uterus	uterine benign neoplasm	CD2_BENIGN_UTERUS_OTH	Other benign neoplasms of uterus	FALSE
PGS002022	Nontoxic multinodular goiter	multinodular goiter|nontoxic goiter	E4_GOITREMULTINOD	Nontoxic multinodular goitre	FALSE
PGS002023	Thyrotoxicosis with or without goiter	Thyrotoxicosis	THYROTOXICOSIS	Thyrotoxicosis	FALSE
PGS002024	Hypothyroidism	hypothyroidism	HYPOTHYROIDISM	Hypothyroidism (congenital or acquired)	FALSE
PGS002025	Type 1 diabetes	type 1 diabetes mellitus	E4_DM1	Type 1 diabetes	FALSE
PGS002026	Type 2 diabetes	type 2 diabetes mellitus	E4_DM2	Type 2 diabetes	FALSE
PGS002027	Diabetic retinopathy	diabetic retinopathy	DM_RETINOPATHY	Diabetic retinopathy	FALSE
PGS002028	Hypoglycemia	Hypoglycemia	E4_HYPOGLYC	Diabetic hypoglycemia	FALSE
PGS002029	Disorders of lipoid metabolism	Abnormal circulating lipid concentration	E4_LIPOPROT	Disorders of lipoprotein metabolism and other lipidaemias	FALSE
PGS002030	Gout	gout	M13_GOUT	Gout	FALSE
PGS002031	Disorders of iron metabolism	iron metabolism disease	E4_IRON_MET	Disorders of iron metabolism	FALSE
PGS002032	Disorders of bilirubin excretion	Disorder of bilirubin metabolism and excretion	E4_PORBILIR	Disorders of porphyrin and bilirubin metabolism	FALSE
PGS002033	Overweight, obesity and other hyperalimentation	overnutrition|overweight body mass index status|obesity	E4_OBESITY_HYPER	Obesity and other hyperalimentation	FALSE
PGS002034	Congenital deficiency of other clotting factors (including factor VII)	congenital vitamin K-dependent coagulation factors deficiency	D3_HEREDOTHCLOFACTORS	Hereditary deficiency of other clotting factors	FALSE
PGS002035	Dementias	dementia	F5_DEMENTIA	Dementia	FALSE
PGS002036	Depression	depressive disorder	F5_DEPRESSIO	Depression	FALSE
PGS002037	Tobacco use disorder	nicotine dependence	SMOKING_DEPEND	Smoking dependency	FALSE
PGS002038	Multiple sclerosis	multiple sclerosis	G6_MS	MS-disease / Multiple Sclerosis	FALSE
PGS002039	Other peripheral nerve disorders	peripheral nervous system disease	G6_PERIPHOTH	Other disorders of peripheral nervous system	FALSE
PGS002040	Retinal detachments and defects	retinal detachment	H7_RETINALDETACH	Retinal detachments and breaks	FALSE
PGS002041	Macular degeneration (senile) of retina NOS	age-related macular degeneration	H7_AMD	Age-related macular degeneration (whether dry or wet)	FALSE
PGS002042	Corneal dystrophy	corneal dystrophy	H7_CORNEALDYSTROPHY	Corneal degeneration	FALSE
PGS002043	Glaucoma	glaucoma	H7_GLAUCOMA	Glaucoma	FALSE
PGS002044	Cataract	cataract	H7_CATARACTSENILE	Senile cataract OR Other cataract	FALSE
PGS002045	Inflammation of the eye	eye disease|eye inflammation	H7_EYELIDINFLAMMATION	Other inflammation of eyelid	FALSE
PGS002046	Otosclerosis	otosclerosis	H8_OTOSCLE	Otosclerosis	FALSE
PGS002047	Hypertension	hypertension	I9_HYPTENS	Hypertension	FALSE
PGS002048	Coronary atherosclerosis	coronary atherosclerosis	I9_CORATHER	Coronary atherosclerosis	FALSE
PGS002049	Pulmonary heart disease	cor pulmonale	FG_PULMHEART	Pulmonary heart disease	FALSE
PGS002050	Atrial fibrillation and flutter	atrial flutter|atrial fibrillation	I9_AF	Atrial fibrillation and flutter	FALSE
PGS002051	Congestive heart failure; nonhypertensive	congestive heart failure	I9_HEARTFAIL_ALLCAUSE	All-cause Heart Failure	FALSE
PGS002052	Occlusion and stenosis of precerebral arteries	occlusion precerebral artery	I9_STENOSIS	Occlusion and stenosis of arteries, not leading to stroke	FALSE
PGS002053	Cerebrovascular disease	cerebrovascular disorder	I9_CEREBVASC	Cerebrovascular diseases	FALSE
PGS002054	Abdominal aortic aneurysm	Abdominal Aortic Aneurysm	I9_ABAORTANEUR	Abdominal aortic aneurysm (AAA)	FALSE
PGS002055	Peripheral vascular disease, unspecified	peripheral vascular disease	I9_OTHPER	Other peripheral vascular diseases	FALSE
PGS002056	Phlebitis and thrombophlebitis	Phlebitis|Thrombophlebitis	I9_PHLETHROM	Phlebitis and thrombophlebitis (not including DVT)	FALSE
PGS002057	Varicose veins	Varicose veins	I9_VARICVE	Varicose veins	FALSE
PGS002058	Hemorrhoids	hemorrhoid	K11_HAEMORR	Haemorrhoids and perianal venous thrombosis	FALSE
PGS002059	Circulatory disease NEC	vascular disease	P16_NECROTIZ_ENTEROCOLITIS_FETUS_NEWBO	Necrotizing enterocolitis of fetus and newborn	FALSE
PGS002060	Nasal polyps	Nasal polyposis	J10_NASALPOLYP	Nasal polyp	FALSE
PGS002061	Asthma	asthma	J10_ASTHMA	Asthma	FALSE
PGS002062	Chronic airway obstruction	chronic obstructive pulmonary disease	J10_COPD	COPD	FALSE
PGS002063	Esophagitis, GERD and related diseases	gastroesophageal reflux disease|esophagitis	K11_REFLUX	Gastro-oesophageal reflux disease OR Oesophagitis	FALSE
PGS002064	Appendiceal conditions	disorder of appendix	K11_APPENDIX	Diseases of appendix	FALSE
PGS002065	Inguinal hernia	Inguinal hernia	K11_HERING	Inguinal hernia	FALSE
PGS002066	Ulcerative colitis	ulcerative colitis	K11_ULCER	Ulcerative colitis	FALSE
PGS002067	Celiac disease	celiac disease	K11_COELIAC	Coeliac disease	FALSE
PGS002068	Diverticulosis	Colonic diverticula	NA	NA	FALSE
PGS002069	Functional digestive disorders	digestive system disease	K11_OTHFUNC	Functional digestive disorders	FALSE
PGS002070	Anal and rectal polyp	anal polyp|polyp of rectum	NA	NA	FALSE
PGS002071	Other chronic nonalcoholic liver disease	liver disease	NA	NA	FALSE
PGS002072	Cholelithiasis and cholecystitis	cholelithiasis|Cholecystitis	K11_CHOLELITH	Cholelithiasis OR Cholecystitis	FALSE
PGS002073	Other biliary tract disease	biliary tract disease	K11_BILIAOTH	Other diseases of biliary tract	FALSE
PGS002074	Hematuria	Hematuria	NA	NA	FALSE
PGS002075	Urinary calculus	urolithiasis	N14_UROLITHIASIS	Urolithiasis	FALSE
PGS002076	Hyperplasia of prostate	benign prostatic hyperplasia	N14_PROSTHYPERPLA	Hyperplasia of prostate	FALSE
PGS002077	Endometriosis	endometriosis	N14_ENDOMETRIOSIS	Endometriosis	FALSE
PGS002078	Genital prolapse	prolapse of female genital organ	N14_FEMGENPROL	Female genital prolapse	FALSE
PGS002079	Irregular menstrual cycle/bleeding	anomaly of puberty or/and menstrual cycle	NA	NA	FALSE
PGS002080	Rhesus isoimmunization in pregnancy	Rh isoimmunization	P16_HAEMOLYTIC_DISEA_FETUS_NEWBO	Haemolytic disease of fetus and newborn	FALSE
PGS002081	Superficial cellulitis and abscess	cellulitis	L12_CELLULITIS	Cellulitis	FALSE
PGS002082	Lupus (localized and systemic)	lupus erythematosus	L12_LUPUS	Lupus erythematosus	FALSE
PGS002083	Psoriasis	psoriasis	L12_PSORIASIS	Psoriasis	FALSE
PGS002084	Sarcoidosis	skin sarcoidosis	D3_SARCOIDOSIS	Sarcoidosis	FALSE
PGS002085	Seborrheic keratosis	seborrheic keratosis	L12_SEBORRKERAT	Seborrhoeic keratosis	FALSE
PGS002086	Diseases of hair and hair follicles	disorder of pilosebaceous unit	NA	NA	FALSE
PGS002087	Sebaceous cyst	Epidermal Inclusion Cyst	NA	NA	FALSE
PGS002088	Rheumatoid arthritis	rheumatoid arthritis	M13_RHEUMA	Rheumatoid arthritis	FALSE
PGS002089	Ankylosing spondylitis	ankylosing spondylitis	M13_ANKYLOSPON	Ankylosing spondylitis	FALSE
PGS002090	Other arthropathies	Arthropathy	M13_OTHERJOINT	Other joint disorders	FALSE
PGS002091	Polymyalgia Rheumatica	polymyalgia rheumatica	M13_POLYMYALGIA	Polymyalgia rheumatica	FALSE
PGS002092	Contracture of palmar fascia [Dupuytren's disease]	Dupuytren Contracture	M13_DUPUTRYEN	Palmar fascial fibromatosis [Dupuytren]	FALSE
PGS002093	Hallux valgus (Bunion)	Hallux valgus	M13_HALLUXVALGUS	Hallux valgus (acquired)	FALSE
PGS002094	Osteoarthrosis	osteoarthritis	NA	NA	FALSE
PGS002095	Osteoporosis	osteoporosis	M13_OSTEOPOROSIS	Osteoporosis	FALSE
PGS002096	Abdominal pain	Abdominal pain	NA	NA	FALSE
PGS002097	Allergy/adverse effect of penicillin	drug allergy	NA	NA	FALSE
PGS002098	Recent poor appetite or overeating	eating disorder	F5_EATING	Eating disorders	FALSE
PGS002099	Albumin	serum albumin measurement	NA	NA	FALSE
PGS002100	Ankle spacing width	anthropometric measurement	NA	NA	FALSE
PGS002101	Apolipoprotein A	apolipoprotein A 1 measurement	NA	NA	FALSE
PGS002102	Apolipoprotein B	apolipoprotein B measurement	NA	NA	FALSE
PGS002103	avMSE	visual acuity measurement	NA	NA	FALSE
PGS002104	Hearing difficulty/problems	hearing disorder	H8_CONSENHEARINGLOSS	Conductive and sensorineural hearing loss	FALSE
PGS002105	Birth weight	birth weight	NA	NA	FALSE
PGS002106	Calcium	calcium measurement	NA	NA	FALSE
PGS002107	Diagnosed with coeliac disease or gluten sensitivity	celiac disease	K11_COELIAC	Coeliac disease	FALSE
PGS002108	Cholesterol	total cholesterol measurement	NA	NA	FALSE
PGS002109	Hair colour (natural, before greying)	hair colour measurement	NA	NA	FALSE
PGS002110	Skin colour	skin pigmentation	NA	NA	FALSE
PGS002111	Ever depressed for a whole week	depressive symptom measurement	NA	NA	FALSE
PGS002112	Recent feelings of depression	depressive symptom measurement	NA	NA	FALSE
PGS002113	Depression possibly related to stressful or traumatic event	trauma exposure measurement|depressive episode measurement	NA	NA	FALSE
PGS002114	Diastolic blood pressure, automated reading	diastolic blood pressure	NA	NA	FALSE
PGS002115	Alcohol drinker status	alcohol drinking	NA	NA	FALSE
PGS002116	P duration	P wave duration	NA	NA	FALSE
PGS002117	PP interval	PP interval	NA	NA	FALSE
PGS002118	PQ interval	PR interval	NA	NA	FALSE
PGS002119	QT interval	QT interval	NA	NA	FALSE
PGS002120	QTC interval	QT interval	NA	NA	FALSE
PGS002121	RR interval	RR interval	NA	NA	FALSE
PGS002122	Red blood cell (erythrocyte) distribution width	red blood cell distribution width	NA	NA	FALSE
PGS002123	Red blood cell (erythrocyte) count	erythrocyte count	NA	NA	FALSE
PGS002124	Ever addicted to any substance or behaviour	addictive behaviour	KRA_PSY_SUBSTANCE	Substance abuse	FALSE
PGS002125	Ever taken cannabis	Cannabis use	NA	NA	FALSE
PGS002126	Ever smoked	smoking status measurement	SMOKING	Smoking	FALSE
PGS002127	Age at first live birth	age at first birth measurement	O15_PREG_BIRTH_PUERP	Pregnancy, childbirth and the puerperium (Age of onset)	FALSE
PGS002128	Length of menstrual cycle	menstrual cycle measurement	NA	NA	FALSE
PGS002129	Length of menstrual cycle	menstrual cycle measurement	NA	NA	FALSE
PGS002130	Testosterone (female only)	testosterone measurement|female	NA	NA	FALSE
PGS002131	Age when periods started (menarche)	age at menarche	NA	NA	FALSE
PGS002132	Falls in the last year	fall	FALLS	Falls/tendency to fall	FALSE
PGS002133	Body fat percentage	body fat percentage	NA	NA	FALSE
PGS002134	Forced expiratory volume in 1-second (FEV1), Best measure	forced expiratory volume	NA	NA	FALSE
PGS002135	Fluid intelligence score	intelligence	NA	NA	FALSE
PGS002136	Recent feelings of foreboding	worry measurement	NA	NA	FALSE
PGS002137	Fractured/broken bones in last 5 years	bone fracture	NA	NA	FALSE
PGS002138	Forced vital capacity (FVC), Best measure	vital capacity	NA	NA	FALSE
PGS002139	Time spent watching television (TV) or using computer	lifestyle measurement	NA	NA	FALSE
PGS002140	Wears glasses or contact lenses	eye measurement	NA	NA	FALSE
PGS002141	Haematocrit percentage	hematocrit	NA	NA	FALSE
PGS002142	Haemoglobin concentration	hemoglobin measurement	NA	NA	FALSE
PGS002143	Hand grip strength (mean of both)	grip strength measurement	NA	NA	FALSE
PGS002144	Trouble falling asleep	Sleep Disorder	F5_SLEEP	Sleep disorders	FALSE
PGS002145	Headaches for 3+ months	headache disorder	R18_HEADACHE1	Headache	FALSE
PGS002146	Standing height	body height	HEIGHT	Height	FALSE
PGS002147	Immature reticulocyte fraction	Immature Reticulocyte Fraction Measurement	NA	NA	FALSE
PGS002148	Average total household income before tax	household income	NA	NA	FALSE
PGS002149	Sleeplessness / insomnia	insomnia	F5_INSOMNIA	Insomnia	FALSE
PGS002150	LDL direct	low density lipoprotein cholesterol measurement	NA	NA	FALSE
PGS002151	Handedness (chirality/laterality)	handedness	NA	NA	FALSE
PGS002152	Alcohol intake frequency	alcohol consumption measurement	NA	NA	FALSE
PGS002153	General happiness with own health	health satisfaction measurement	NA	NA	FALSE
PGS002154	General happiness	wellbeing measurement	NA	NA	FALSE
PGS002155	Ease of skin tanning	suntan	NA	NA	FALSE
PGS002156	Age first had sexual intercourse	age at first sexual intercourse measurement	NA	NA	FALSE
PGS002157	Alkaline phosphatase	alkaline phosphatase measurement	NA	NA	FALSE
PGS002158	Alanine aminotransferase	serum alanine aminotransferase measurement	NA	NA	FALSE
PGS002159	Aspartate aminotransferase	aspartate aminotransferase measurement	NA	NA	FALSE
PGS002160	Total bilirubin	bilirubin measurement	NA	NA	FALSE
PGS002161	Body mass index (BMI)	body mass index	BMI	BMI	FALSE
PGS002162	Creatinine (enzymatic) in urine	creatinine clearance measurement	NA	NA	FALSE
PGS002163	Creatinine	creatinine measurement	NA	NA	FALSE
PGS002164	C-reactive protein	C-reactive protein measurement	NA	NA	FALSE
PGS002165	Cystatin C	cystatin C measurement	NA	NA	FALSE
PGS002166	QRS duration	QRS duration	NA	NA	FALSE
PGS002167	Eosinophil percentage	eosinophil percentage of leukocytes	NA	NA	FALSE
PGS002168	Whole body fat-free mass	lean body mass	NA	NA	FALSE
PGS002169	Whole body fat mass	fat body mass	NA	NA	FALSE
PGS002170	Glucose	glucose measurement	NA	NA	FALSE
PGS002171	Glycated haemoglobin (HbA1c)	HbA1c measurement	NA	NA	FALSE
PGS002172	HDL cholesterol	high density lipoprotein cholesterol measurement	NA	NA	FALSE
PGS002173	Heel bone mineral density (BMD)	heel bone mineral density	NA	NA	FALSE
PGS002174	Heel Broadband ultrasound attenuation, direct entry	calcaneal bone quantitative ultrasound measurement	NA	NA	FALSE
PGS002175	Speed of sound through heel	velocity of sound measurement	NA	NA	FALSE
PGS002176	Hip circumference	hip circumference	NA	NA	FALSE
PGS002177	High light scatter reticulocyte count	reticulocyte measurement	NA	NA	FALSE
PGS002178	IGF-1	IGF-1 measurement	NA	NA	FALSE
PGS002179	Impedance of whole body	body composition measurement	NA	NA	FALSE
PGS002180	White blood cell (leukocyte) count	leukocyte count	NA	NA	FALSE
PGS002181	Lipoprotein A	lipoprotein A measurement	NA	NA	FALSE
PGS002182	Gamma glutamyltransferase	serum gamma-glutamyl transferase measurement	NA	NA	FALSE
PGS002183	Lymphocyte count	lymphocyte count	NA	NA	FALSE
PGS002184	Mean carotid IMT (intima-medial thickness) at 120/150/210/240 degrees	carotid artery intima media thickness	NA	NA	FALSE
PGS002185	Microalbumin in urine	urinary microalbumin measurement	NA	NA	FALSE
PGS002186	Monocyte count	monocyte count	NA	NA	FALSE
PGS002187	Neutrophil count	neutrophil count	NA	NA	FALSE
PGS002188	Platelet crit	platelet crit	NA	NA	FALSE
PGS002189	Mean platelet (thrombocyte) volume	mean platelet volume	NA	NA	FALSE
PGS002190	Platelet distribution width	platelet component distribution width	NA	NA	FALSE
PGS002191	Platelet count	platelet count	NA	NA	FALSE
PGS002192	Potassium in urine	urinary potassium measurement	NA	NA	FALSE
PGS002193	Pulse rate, automated reading	heart rate	NA	NA	FALSE
PGS002194	Reticulocyte count	reticulocyte count	NA	NA	FALSE
PGS002195	Sex hormone binding globulin (SHBG)	sex hormone-binding globulin measurement	NA	NA	FALSE
PGS002196	Sleep duration	sleep duration	NA	NA	FALSE
PGS002197	Triglycerides	triglyceride measurement	NA	NA	FALSE
PGS002198	Urea	urea measurement	NA	NA	FALSE
PGS002199	Ventricular rate	ventricular rate measurement	NA	NA	FALSE
PGS002200	Vitamin D	vitamin D measurement	NA	NA	FALSE
PGS002201	Waist circumference	waist circumference	NA	NA	FALSE
PGS002202	Whole body water mass	whole body water mass	NA	NA	FALSE
PGS002203	Lymphocyte percentage	lymphocyte percentage of leukocytes	NA	NA	FALSE
PGS002204	Hair/balding pattern	balding measurement	NA	NA	FALSE
PGS002205	Testosterone (male only)	testosterone measurement|male	NA	NA	FALSE
PGS002206	Mean corpuscular haemoglobin	mean corpuscular hemoglobin	NA	NA	FALSE
PGS002207	Mean corpuscular volume	mean corpuscular volume	NA	NA	FALSE
PGS002208	Monocyte percentage	monocyte percentage of leukocytes	NA	NA	FALSE
PGS002209	Morning/evening person (chronotype)	chronotype measurement	NA	NA	FALSE
PGS002210	Use of sun/uv protection	sun exposure measurement	NA	NA	FALSE
PGS002211	Myopia diagnosis	Myopia	H7_MYOPIA	Myopia	FALSE
PGS002212	Daytime dozing / sleeping (narcolepsy)	narcolepsy	G6_NARCOCATA	Narcolepsy and cataplexy	FALSE
PGS002213	Neuroticism score	neuroticism measurement	NA	NA	FALSE
PGS002214	Neutrophil percentage	neutrophil percentage of leukocytes	NA	NA	FALSE
PGS002215	Age first had sexual intercourse	age at first sexual intercourse measurement	NA	NA	FALSE
PGS002216	Phosphate	phosphate measurement	NA	NA	FALSE
PGS002217	Plays computer games	lifestyle measurement	NA	NA	FALSE
PGS002218	Overall health rating	health trait	NA	NA	FALSE
PGS002219	Total protein	total blood protein measurement	NA	NA	FALSE
PGS002220	Hair colour (natural, before greying)	hair colour measurement	NA	NA	FALSE
PGS002221	Mean reticulocyte volume	mean reticulocyte volume	NA	NA	FALSE
PGS002222	Ever contemplated self-harm / Recent thoughts of suicide or self-harm	Self-injurious behavior	VWXY20_SUICI_OTHER_INTENTI_SELF_H	Suicide or other Intentional self-harm	FALSE
PGS002223	Sensitive stomach	health trait	NA	NA	FALSE
PGS002224	Sitting height	sitting height measurement	NA	NA	FALSE
PGS002225	Snoring	snoring measurement	NA	NA	FALSE
PGS002226	Sodium in urine	sodium measurement	NA	NA	FALSE
PGS002227	Mean sphered cell volume	hematological measurement	NA	NA	FALSE
PGS002228	Systolic blood pressure, automated reading	systolic blood pressure	NA	NA	FALSE
PGS002229	Urate	urate measurement	NA	NA	FALSE
PGS002230	Water intake	drinking behavior	NA	NA	FALSE
PGS002231	Qualifications (years of education)	educational attainment	NA	NA	FALSE
PGS002232	Stool Frequency	bowel opening frequency	NA	NA	FALSE
PGS002233	Nicotine metabolite ratio	nicotine metabolite ratio	NA	NA	TRUE
PGS002237	Chronic Kidney Disease (stage 3 or greater)	chronic kidney disease	N14_CHRONKIDNEYDIS	Chronic kidney disease	FALSE
PGS002238	Systolic Blood Pressure	systolic blood pressure	NA	NA	FALSE
PGS002239	Diastolic Blood Pressure	diastolic blood pressure	NA	NA	FALSE
PGS002240	Prostate cancer	prostate carcinoma	C3_PROSTATE	Malignant neoplasm of prostate	TRUE
PGS002241	Prostate cancer	prostate carcinoma	C3_PROSTATE	Malignant neoplasm of prostate	TRUE
PGS002242	Breast cancer	breast carcinoma	C3_BREAST	Malignant neoplasm of breast	TRUE
PGS002243	Type 2 diabetes	type 2 diabetes mellitus	E4_DM2	Type 2 diabetes	TRUE
PGS002244	Coronary artery disease	coronary artery disease	I9_CHD	Major coronary heart disease event	TRUE
PGS002245	Liver fat (MRI-derived)	liver fat measurement	NA	NA	FALSE
PGS002246	Melanoma	melanoma	C3_MELANOMA	Malignant melanoma	FALSE
PGS002247	Melanoma	melanoma	C3_MELANOMA	Malignant melanoma	FALSE
PGS002248	Childhood asthma	childhood onset asthma	ASTHMA_CHILD	Childhood asthma (age<16)	FALSE
PGS002249	Alzheimer disease	Alzheimer disease	G6_ALZHEIMER	Alzheimer disease	FALSE
PGS002250	Epithelial ovarian cancer	ovarian carcinoma	C3_OVARY	Malignant neoplasm of ovary	TRUE
PGS002251	Body mass index	body mass index	BMI	BMI	FALSE
PGS002252	Colorectal cancer	colorectal cancer	C3_COLORECTAL	Colorectal cancer	TRUE
PGS002253	Melanoma	melanoma	C3_MELANOMA	Malignant melanoma	FALSE
PGS002254	Physical activity (self-reported)	physical activity measurement|self-reported trait	NA	NA	TRUE
PGS002255	Physical activity (measured)	physical activity measurement	NA	NA	TRUE
PGS002257	Systolic blood pressure	systolic blood pressure	NA	NA	TRUE
PGS002258	Diastolic blood pressure	diastolic blood pressure	NA	NA	TRUE
PGS002259	Stroke	stroke	C_STROKE	STROKE	TRUE
PGS002260	Rheumatoid arthritis	rheumatoid arthritis	M13_RHEUMA	Rheumatoid arthritis	FALSE
PGS002261	Neuroblastoma	neuroblastoma	NA	NA	FALSE
PGS002262	Coronary artery disease	coronary artery disease	I9_CHD	Major coronary heart disease event	FALSE
PGS002264	Pancreatic ductal adenocarcinoma	pancreatic ductal adenocarcinoma	C3_PANCREAS_ADENO_DUCTAL	Adenocarcinoma and ductal carcinoma of pancreas	FALSE
PGS002265	Colorectal cancer	colorectal cancer	C3_COLORECTAL	Colorectal cancer	TRUE
PGS002266	Nonsyndromic cleft lip with or without cleft palate	cleft lip|Cleft palate	Q17_CLEFT_LIP_OR_LIP_AND_PALATE	Cleft lip and cleft lip and palate	FALSE
PGS002267	Ascending thoracic aortic diameter	cardiovascular disease biomarker measurement|aortic measurement	NA	NA	FALSE
PGS002268	Prostate cancer	prostate carcinoma	C3_PROSTATE	Malignant neoplasm of prostate	FALSE
PGS002269	Age-related macular degeneration	age-related macular degeneration	H7_AMD	Age-related macular degeneration (whether dry or wet)	FALSE
PGS002270	Lung cancer	lung carcinoma	C3_BRONCHUS_LUNG	Malignant neoplasm of bronchus and lung	TRUE
PGS002271	Mitral valve prolapse	Mitral valve prolapse	NA	NA	FALSE
PGS002272	COVID-19 infection	COVID-19	U22_COVID19_CONFIRMED	Covid-19 confirmed case	FALSE
PGS002273	COVID-19 infection	COVID-19	U22_COVID19_CONFIRMED	Covid-19 confirmed case	FALSE
PGS002274	Low-density lipoprotein cholesterol	low density lipoprotein cholesterol measurement	NA	NA	TRUE
PGS002275	Systolic blood pressure	systolic blood pressure	NA	NA	FALSE
PGS002276	QTc duration	QT interval	NA	NA	FALSE
PGS002277	insulin secretion	type 2 diabetes mellitus	NA	NA	TRUE
PGS002280	Alzheimer's disease	Alzheimer disease	G6_ALZHEIMER	Alzheimer disease	TRUE
PGS002283	Nonalcoholic fatty liver disease	non-alcoholic fatty liver disease	NAFLD	Nonalcoholic fatty liver disease	FALSE
PGS002289	Late-onset Alzheimers disease	late-onset Alzheimers disease	AD_LO	Alzheimer’s disease (Late onset)	FALSE
PGS002290	Uric acid level	uric acid measurement	NA	NA	FALSE
PGS002291	Nasopharyngeal carcinoma	nasopharyngeal neoplasm	C3_NASOPHARYNX	Malignant neoplasm of nasopharynx	FALSE
PGS002292	Keratoconus	keratoconus	H7_CORNEALDEFORM	Keratoconus	FALSE
PGS002293	Psoriasis	psoriasis	L12_PSORIASIS	Psoriasis	FALSE
PGS002294	Breast cancer	breast carcinoma	C3_BREAST	Malignant neoplasm of breast	TRUE
PGS002295	Insulin growth-like factor-1 level	insulin like growth factor measurement	NA	NA	FALSE
PGS002296	Hypertension	hypertension	I9_HYPTENS	Hypertension	FALSE
PGS002297	Lipoprotein (a) levels	lipoprotein A measurement	NA	NA	TRUE
PGS002298	Esophageal cancer	esophageal carcinoma	C3_OESOPHAGUS	Malignant neoplasm of oesophagus	FALSE
PGS002299	Gastric cancer	gastric cancer	C3_STOMACH	Malignant neoplasm of stomach	FALSE
PGS002300	Endometrial cancer	endometrial cancer	C3_CORPUS_UTERI	Malignant neoplasm of corpus uteri	FALSE
PGS002301	Melanoma	melanoma	C3_MELANOMA	Malignant melanoma	FALSE
PGS002303	Diffuse large B-cell lymphoma	diffuse large B-cell lymphoma	C3_DLBCL	Diffuse large B-cell lymphoma	TRUE
PGS002304	Follicular lymphoma	follicular lymphoma	CD2_FOLLICULAR_LYMPHOMA	Follicular lymphoma	TRUE
PGS002305	Chronic lymphoid leukemia	lymphoid leukemia	C3_CLL	Chronic lymphocytic leukaemia	TRUE
PGS002306	Multiple myeloma	multiple myeloma	C3_MULT_MYELOMA	Multiple myeloma	FALSE
PGS002307	Gout	gout	M13_GOUT	Gout	FALSE
PGS002308	Type 2 diabetes	type 2 diabetes mellitus	E4_DM2	Type 2 diabetes	TRUE
PGS002309	Number of children ever born	number of children ever born measurement	NUMBER_OF_OFFSPRING	Number of offspring	FALSE
PGS002310	Age of Menarche	age at menarche	NA	NA	FALSE
PGS002311	Asthma	asthma	J10_ASTHMA	Asthma	FALSE
PGS002312	Autoimmune disease	autoimmune disease	AUTOIMMUNE	Autoimmune diseases	FALSE
PGS002313	BMI	body mass index	BMI	BMI	FALSE
PGS002314	Balding Type 1	balding measurement	NA	NA	FALSE
PGS002315	Bone Mineral Density	bone density	NA	NA	FALSE
PGS002316	Cardiovascular disease	cardiovascular disease	I9_CVD	Cardiovascular diseases	FALSE
PGS002317	Childless	reproductive behaviour measurement	NUMBER_OF_OFFSPRING	Number of offspring	FALSE
PGS002318	Chronotype (morning person)	chronotype measurement	NA	NA	FALSE
PGS002319	College education	educational attainment	NA	NA	FALSE
PGS002320	Dermatologic diseases	skin disease	L12_SKIN_SUBCUTAN	Diseases of the skin and subcutaneous tissue	FALSE
PGS002321	Diabetes (any type)	diabetes mellitus	E4_DIABETES	Diabetes mellitus	FALSE
PGS002322	Diastolic blood pressure	diastolic blood pressure	NA	NA	FALSE
PGS002323	Eczema	Eczema	L12_DERMATITISECZEMA	Dermatitis and eczema	FALSE
PGS002324	Endocrine and diabetes diseases	endocrine system disease|diabetes mellitus	E4_ENDODIS	Other endocrine disorders OR Diabetes mellitus	FALSE
PGS002325	Eosinophil count	eosinophil count	NA	NA	FALSE
PGS002326	FEV1/FVC Ratio	FEV/FEC ratio	NA	NA	FALSE
PGS002327	Forced Vital Capacity	vital capacity	NA	NA	FALSE
PGS002328	Glucose	glucose measurement	NA	NA	FALSE
PGS002329	HDL Cholesterol	high density lipoprotein cholesterol measurement	NA	NA	FALSE
PGS002330	Hair Color	hair colour measurement	NA	NA	FALSE
PGS002331	HbA1c	HbA1c measurement	NA	NA	FALSE
PGS002332	Height	body height	HEIGHT	Height	FALSE
PGS002333	High Light Scatter Reticulocyte Count	reticulocyte count	NA	NA	FALSE
PGS002334	High cholesterol	Hypercholesterolemia	E4_HYPERCHOL	Pure hypercholesterolaemia	FALSE
PGS002335	Hypertension	hypertension	I9_HYPTENS	Hypertension	FALSE
PGS002336	Hypothyroidism	hypothyroidism	HYPOTHYROIDISM	Hypothyroidism (congenital or acquired)	FALSE
PGS002337	LDL Cholesterol	low density lipoprotein cholesterol measurement	NA	NA	FALSE
PGS002338	Lymphocyte Count	lymphocyte count	NA	NA	FALSE
PGS002339	Mean Corpuscular Hemoglobin	mean corpuscular hemoglobin	NA	NA	FALSE
PGS002340	Mean Platelet Volume	mean platelet volume	NA	NA	FALSE
PGS002341	Monocyte Count	monocyte count	NA	NA	FALSE
PGS002342	Neuroticism	neuroticism measurement	NA	NA	FALSE
PGS002343	Platelet count	platelet count	NA	NA	FALSE
PGS002344	Psoriasis	psoriasis	L12_PSORIASIS	Psoriasis	FALSE
PGS002345	Red Blood Cell Count	erythrocyte count	NA	NA	FALSE
PGS002346	Red Blood Cell Distribution Width	red blood cell distribution width	NA	NA	FALSE
PGS002347	Respiratory and ear-nose-throat diseases	respiratory system disease	J10_RESPIRATORY	Diseases of the respiratory system	FALSE
PGS002348	Smoking status	smoking status measurement	SMOKING	Smoking	FALSE
PGS002349	Systolic Blood Pressure	systolic blood pressure	NA	NA	FALSE
PGS002350	Tanning	suntan	NA	NA	FALSE
PGS002351	Thyroid (self-reported conditions)	thyroid disease	E4_THYROID	Disorders of the thyroid gland	FALSE
PGS002352	Total cholesterol	total cholesterol measurement	NA	NA	FALSE
PGS002353	Triglycerides	triglyceride measurement	NA	NA	FALSE
PGS002354	Type 2 diabetes	type 2 diabetes mellitus	E4_DM2	Type 2 diabetes	FALSE
PGS002355	Vitamin D	vitamin D measurement	NA	NA	FALSE
PGS002356	Waist-Hip Ratio	waist-hip ratio	NA	NA	FALSE
PGS002357	White Blood Count	leukocyte count	NA	NA	FALSE
PGS002358	Asthma	asthma	J10_ASTHMA	Asthma	FALSE
PGS002359	Autoimmune disease	autoimmune disease	AUTOIMMUNE	Autoimmune diseases	FALSE
PGS002360	BMI	body mass index	BMI	BMI	FALSE
PGS002361	Cardiovascular disease	cardiovascular disease	I9_CVD	Cardiovascular diseases	FALSE
PGS002362	Diastolic blood pressure	diastolic blood pressure	NA	NA	FALSE
PGS002363	Eczema	Eczema	L12_DERMATITISECZEMA	Dermatitis and eczema	FALSE
PGS002364	Eosinophil count	eosinophil count	NA	NA	FALSE
PGS002365	Glucose	glucose measurement	NA	NA	FALSE
PGS002366	HDL Cholesterol	high density lipoprotein cholesterol measurement	NA	NA	FALSE
PGS002367	HbA1c	HbA1c measurement	NA	NA	FALSE
PGS002368	Height	body height	HEIGHT	Height	FALSE
PGS002369	LDL Cholesterol	low density lipoprotein cholesterol measurement	NA	NA	FALSE
PGS002370	Lymphocyte Count	lymphocyte count	NA	NA	FALSE
PGS002371	Mean Corpuscular Hemoglobin	mean corpuscular hemoglobin	NA	NA	FALSE
PGS002372	Monocyte Count	monocyte count	NA	NA	FALSE
PGS002373	Platelet count	platelet count	NA	NA	FALSE
PGS002374	Red Blood Cell Count	erythrocyte count	NA	NA	FALSE
PGS002375	Smoking status	smoking status measurement	SMOKING	Smoking	FALSE
PGS002376	Systolic Blood Pressure	systolic blood pressure	NA	NA	FALSE
PGS002377	Total cholesterol	total cholesterol measurement	NA	NA	FALSE
PGS002378	Triglycerides	triglyceride measurement	NA	NA	FALSE
PGS002379	Type 2 diabetes	type 2 diabetes mellitus	E4_DM2	Type 2 diabetes	FALSE
PGS002380	White Blood Count	leukocyte count	NA	NA	FALSE
PGS002585	Childless	reproductive behaviour measurement	NUMBER_OF_OFFSPRING	Number of offspring	FALSE
PGS002649	Height	body height	HEIGHT	Height	FALSE
PGS002675	Number of children ever born	number of children ever born measurement	NUMBER_OF_OFFSPRING	Number of offspring	FALSE
PGS002676	Age of Menarche	age at menarche	NA	NA	FALSE
PGS002677	Asthma	asthma	J10_ASTHMA	Asthma	FALSE
PGS002678	Autoimmune disease	autoimmune disease	AUTOIMMUNE	Autoimmune diseases	FALSE
PGS002679	BMI	body mass index	BMI	BMI	FALSE
PGS002680	Balding Type 1	balding measurement	NA	NA	FALSE
PGS002681	Bone Mineral Density	bone density	NA	NA	FALSE
PGS002682	Cardiovascular disease	cardiovascular disease	I9_CVD	Cardiovascular diseases	FALSE
PGS002683	Childless	reproductive behaviour measurement	NUMBER_OF_OFFSPRING	Number of offspring	FALSE
PGS002684	Chronotype (morning person)	chronotype measurement	NA	NA	FALSE
PGS002685	College education	educational attainment	NA	NA	FALSE
PGS002686	Dermatologic diseases	skin disease	L12_SKIN_SUBCUTAN	Diseases of the skin and subcutaneous tissue	FALSE
PGS002687	Diabetes (any type)	diabetes mellitus	E4_DIABETES	Diabetes mellitus	FALSE
PGS002688	Diastolic blood pressure	diastolic blood pressure	NA	NA	FALSE
PGS002689	Eczema	Eczema	L12_DERMATITISECZEMA	Dermatitis and eczema	FALSE
PGS002690	Endocrine and diabetes diseases	endocrine system disease|diabetes mellitus	E4_ENDODIS	Other endocrine disorders OR Diabetes mellitus	FALSE
PGS002691	Eosinophil count	eosinophil count	NA	NA	FALSE
PGS002692	FEV1/FVC Ratio	FEV/FEC ratio	NA	NA	FALSE
PGS002693	Forced Vital Capacity	vital capacity	NA	NA	FALSE
PGS002694	Glucose	glucose measurement	NA	NA	FALSE
PGS002695	HDL Cholesterol	high density lipoprotein cholesterol measurement	NA	NA	FALSE
PGS002696	Hair Color	hair colour measurement	NA	NA	FALSE
PGS002697	HbA1c	HbA1c measurement	NA	NA	FALSE
PGS002698	Height	body height	HEIGHT	Height	FALSE
PGS002699	High Light Scatter Reticulocyte Count	reticulocyte count	NA	NA	FALSE
PGS002700	High cholesterol	Hypercholesterolemia	E4_HYPERCHOL	Pure hypercholesterolaemia	FALSE
PGS002701	Hypertension	hypertension	I9_HYPTENS	Hypertension	FALSE
PGS002702	Hypothyroidism	hypothyroidism	HYPOTHYROIDISM	Hypothyroidism (congenital or acquired)	FALSE
PGS002703	LDL Cholesterol	low density lipoprotein cholesterol measurement	NA	NA	FALSE
PGS002704	Lymphocyte Count	lymphocyte count	NA	NA	FALSE
PGS002705	Mean Corpuscular Hemoglobin	mean corpuscular hemoglobin	NA	NA	FALSE
PGS002706	Mean Platelet Volume	mean platelet volume	NA	NA	FALSE
PGS002707	Monocyte Count	monocyte count	NA	NA	FALSE
PGS002708	Neuroticism	neuroticism measurement	NA	NA	FALSE
PGS002709	Platelet count	platelet count	NA	NA	FALSE
PGS002710	Psoriasis	psoriasis	L12_PSORIASIS	Psoriasis	FALSE
PGS002711	Red Blood Cell Count	erythrocyte count	NA	NA	FALSE
PGS002712	Red Blood Cell Distribution Width	red blood cell distribution width	NA	NA	FALSE
PGS002713	Respiratory and ear-nose-throat diseases	respiratory system disease	J10_RESPIRATORY	Diseases of the respiratory system	FALSE
PGS002714	Smoking status	smoking status measurement	SMOKING	Smoking	FALSE
PGS002715	Systolic Blood Pressure	systolic blood pressure	NA	NA	FALSE
PGS002716	Tanning	suntan	NA	NA	FALSE
PGS002717	Thyroid (self-reported conditions)	thyroid disease	E4_THYROID	Disorders of the thyroid gland	FALSE
PGS002718	Total cholesterol	total cholesterol measurement	NA	NA	FALSE
PGS002719	Triglycerides	triglyceride measurement	NA	NA	FALSE
PGS002720	Type 2 diabetes	type 2 diabetes mellitus	E4_DM2	Type 2 diabetes	FALSE
PGS002721	Vitamin D	vitamin D measurement	NA	NA	FALSE
PGS002722	Waist-Hip Ratio	waist-hip ratio	NA	NA	FALSE
PGS002723	White Blood Count	leukocyte count	NA	NA	FALSE
PGS002724	Ischemic stroke	Ischemic stroke|stroke	I9_STR	Stroke, excluding SAH	TRUE
PGS002725	Ischemic stroke	Ischemic stroke|stroke	I9_STR	Stroke, excluding SAH	TRUE
PGS002727	Asthma	asthma	J10_ASTHMA	Asthma	TRUE
PGS002728	Hip osteoarthritis	osteoarthritis, hip	COX_ARTHROSIS	Coxarthrosis [arthrosis of hip](FG)	TRUE
PGS002729	Knee osteoarthritis	osteoarthritis, knee	KNEE_ARTHROSIS	Gonarthrosis [arthrosis of knee](FG)	TRUE
PGS002730	LDL lowering in response to statin	response to statin|low density lipoprotein cholesterol measurement	NA	NA	FALSE
PGS002731	Alzheimer's disease	Alzheimer disease	G6_ALZHEIMER	Alzheimer disease	FALSE
PGS002733	Type 2 diabetes	type 2 diabetes mellitus	E4_DM2	Type 2 diabetes	TRUE
PGS002734	Systolic blood pressure	systolic blood pressure	NA	NA	FALSE
PGS002735	Endometrial cancer	endometrial carcinoma	C3_CORPUS_UTERI	Malignant neoplasm of corpus uteri	FALSE
PGS002736	Endometrial cancer	endometrial carcinoma	C3_CORPUS_UTERI	Malignant neoplasm of corpus uteri	FALSE
PGS002738	Alcohol use disorder	alcohol dependence	AUD	Alcohol use disorder, ICD-based	FALSE
PGS002739	Alcohol use disorder	alcohol dependence	AUD	Alcohol use disorder, ICD-based	TRUE
PGS002740	Pancreatic cancer	pancreatic carcinoma	C3_PANCREAS	Malignant neoplasm of pancreas	TRUE
PGS002741	Primary open-angle glaucoma	open-angle glaucoma	H7_GLAUCPRIMOPEN	Primary open-angle glaucoma	FALSE
PGS002742	Colorectal cancer	colorectal cancer	C3_COLORECTAL	Colorectal cancer	TRUE
PGS002743	Colorectal cancer	colorectal cancer	C3_COLORECTAL	Colorectal cancer	TRUE
PGS002744	Colorectal cancer	colorectal cancer	C3_COLORECTAL	Colorectal cancer	TRUE
PGS002745	Rheumatoid arthritis	rheumatoid arthritis	M13_RHEUMA	Rheumatoid arthritis	FALSE
PGS002746	Attention-deficit hyperactivity disorder	attention deficit hyperactivity disorder	F5_ADHD	Disturbance of activity and attention	FALSE
PGS002747	Gastrointestinal cancer	Digestive System Carcinoma	C3_STOMACH	Malignant neoplasm of stomach	FALSE
PGS002749	Total knee replacement	osteoarthritis, knee|total knee arthroplasty	M13_ARTHROSIS_KNEE_PRIM_KNEESURG	Gonarthrosis, primary, with knee surgery	FALSE
PGS002750	Total hip replacement	osteoarthritis, hip|total hip arthroplasty	M13_ARTHTROSIS_COX_PRIM_HIPSURG	Coxarthrosis, primary, with hip surgery	FALSE
PGS002752	Alcohol consumption (drinks per week)	alcohol consumption measurement	NA	NA	TRUE
PGS002753	Alzheimer's disease	Alzheimer disease	G6_ALZHEIMER	Alzheimer disease	TRUE
PGS002754	Asthma	asthma	J10_ASTHMA	Asthma	TRUE
PGS002755	Atopic dermatitis	atopic eczema	L12_ATOPIC	Atopic dermatitis	TRUE
PGS002756	Atrial fibrillation	atrial fibrillation	I9_AF	Atrial fibrillation and flutter	TRUE
PGS002757	eGFR	chronic kidney disease	NA	NA	TRUE
PGS002758	Colorectal cancer	colorectal cancer	C3_COLORECTAL	Colorectal cancer	TRUE
PGS002759	Depression	unipolar depression	F5_DEPRESSIO	Depression	TRUE
PGS002760	Epilepsy	epilepsy	G6_EPLEPSY	Epilepsy	TRUE
PGS002761	Glaucoma	glaucoma	H7_GLAUCOMA	Glaucoma	TRUE
PGS002762	Gout	gout	M13_GOUT	Gout	TRUE
PGS002763	Hip osteoarthritis	osteoarthritis, hip	COX_ARTHROSIS	Coxarthrosis [arthrosis of hip](FG)	TRUE
PGS002764	Hypercholesterolemia	Hypercholesterolemia	E4_HYPERCHOL	Pure hypercholesterolaemia	TRUE
PGS002765	Hypertension	hypertension	I9_HYPTENS	Hypertension	TRUE
PGS002766	Hypothyroidism	hypothyroidism	HYPOTHYROIDISM	Hypothyroidism (congenital or acquired)	TRUE
PGS002767	Knee osteoarthritis	osteoarthritis, knee	KNEE_ARTHROSIS	Gonarthrosis [arthrosis of knee](FG)	TRUE
PGS002768	Osteoporosis	osteoporosis	M13_OSTEOPOROSIS	Osteoporosis	TRUE
PGS002769	Seropositive rheumatoid arthritis	rheumatoid arthritis	RHEUMA_SEROPOS	Seropositive rheumatoid arthritis	TRUE
PGS002770	Stroke	stroke	C_STROKE	STROKE	TRUE
PGS002771	Type 2 diabetes	type 2 diabetes mellitus	E4_DM2	Type 2 diabetes	TRUE
PGS002772	Venous thromboembolism	venous thromboembolism	I9_VTE	Venous thromboembolism	TRUE
PGS002773	Incident atrial fibrillation	atrial fibrillation	I9_AF	Atrial fibrillation and flutter	TRUE
PGS002774	Incident atrial fibrillation	atrial fibrillation	I9_AF	Atrial fibrillation and flutter	TRUE
PGS002775	Incident coronary artery disease	coronary artery disease	I9_CHD	Major coronary heart disease event	TRUE
PGS002776	Incident coronary artery disease	coronary artery disease	I9_CHD	Major coronary heart disease event	TRUE
PGS002777	Incident hypertension	coronary artery disease	I9_HYPTENS	Hypertension	FALSE
PGS002778	Incident hypertension	coronary artery disease	I9_HYPTENS	Hypertension	FALSE
PGS002779	Incident type 2 diabetes	type 2 diabetes mellitus	T2D	Type 2 diabetes, definitions combined	TRUE
PGS002780	Incident type 2 diabetes	type 2 diabetes mellitus	T2D	Type 2 diabetes, definitions combined	TRUE
PGS002781	HDL Cholesterol	high density lipoprotein cholesterol measurement	NA	NA	TRUE
PGS002782	nonHDL Cholesterol	non-high density lipoprotein cholesterol measurement	NA	NA	TRUE
PGS002785	Schizophrenia	schizophrenia	F5_SCHZPHR	Schizophrenia	TRUE
PGS002786	Bipolar disorder	bipolar disorder	F5_BIPO	Bipolar affective disorders	TRUE
PGS002787	Type 1 bipolar disorder	bipolar I disorder	F5_MANIA	Manic episode	TRUE
PGS002788	Type 2 bipolar disorder	bipolar II disorder	F5_BIPO	Bipolar affective disorders	TRUE
PGS002789	Major depressive disorder	major depressive disorder	F5_DEPRESSIO	Depression	TRUE
PGS002790	Autism spectrum disorder	autism spectrum disorder	KRA_PSY_AUTISM	Autism spe	TRUE
PGS002791	Prostate cancer	prostate carcinoma	C3_PROSTATE	Malignant neoplasm of prostate	TRUE
PGS002792	Prostate cancer	prostate carcinoma	C3_PROSTATE	Malignant neoplasm of prostate	TRUE
PGS002793	Prostate cancer	prostate carcinoma	C3_PROSTATE	Malignant neoplasm of prostate	TRUE
PGS002794	Venous thromboembolism	venous thromboembolism	I9_VTE	Venous thromboembolism	FALSE
PGS002795	Longevity (>90th survival percentile)	longevity	DEATH	Any death (Age of onset)	TRUE
PGS002796	Prostate cancer	prostate carcinoma	C3_PROSTATE	Malignant neoplasm of prostate	TRUE
PGS002797	Prostate cancer	prostate carcinoma	C3_PROSTATE	Malignant neoplasm of prostate	TRUE
PGS002798	Prostate cancer	prostate carcinoma	C3_PROSTATE	Malignant neoplasm of prostate	TRUE
PGS002799	Prostate cancer	prostate carcinoma	C3_PROSTATE	Malignant neoplasm of prostate	TRUE
PGS002800	Height	body height	HEIGHT	Height	FALSE
PGS002801	Height	body height	HEIGHT	Height	FALSE
PGS002802	Height	body height	HEIGHT	Height	TRUE
PGS002803	Height	body height	HEIGHT	Height	FALSE
PGS002804	Height	body height	HEIGHT	Height	TRUE
PGS002805	Height	body height	HEIGHT	Height	FALSE
PGS002806	Gestational duration	gestational age	NA	NA	FALSE
PGS002807	Systolic Blood Pressure	systolic blood pressure	NA	NA	FALSE
PGS002808	Lung cancer	lung carcinoma	C3_BRONCHUS_LUNG	Malignant neoplasm of bronchus and lung	TRUE
PGS002809	Coronary artery disease	coronary artery disease	I9_CHD	Major coronary heart disease event	FALSE
PGS002810	Estimated glomerular filtration rate	glomerular filtration rate	NA	NA	FALSE
PGS002811	Abdominal adipose tissue volumes adjusted for BMI and height	adipose tissue measurement	NA	NA	FALSE
PGS002812	Gluteofemoral adipose tissue volumes adjusted for BMI and height	adipose tissue measurement	NA	NA	FALSE
PGS002813	Visceral adipose tissue volumes adjusted for BMI and height	visceral adipose tissue measurement	NA	NA	FALSE
PGS002814	Atrial fibrillation	atrial fibrillation	I9_AF	Atrial fibrillation and flutter	TRUE
PGS002815	Age at Menarche	age at menarche	NA	NA	FALSE
PGS002816	Age at Menarche	age at menarche	NA	NA	FALSE
PGS002817	Age at Menarche	age at menarche	NA	NA	FALSE
PGS002818	Age at Menarche	age at menarche	NA	NA	FALSE
PGS002819	Age at Menarche	age at menarche	NA	NA	FALSE
PGS002820	Age at Menopause	menopause	NA	NA	FALSE
PGS002821	Age at Menopause	menopause	NA	NA	FALSE
PGS002822	Age at Menopause	menopause	NA	NA	FALSE
PGS002823	Age at Menopause	menopause	NA	NA	FALSE
PGS002824	Age at Menopause	menopause	NA	NA	FALSE
PGS002825	Alcohol consumption	alcohol consumption measurement	NA	NA	FALSE
PGS002826	Alcohol consumption	alcohol consumption measurement	NA	NA	FALSE
PGS002827	Alcohol consumption	alcohol consumption measurement	NA	NA	FALSE
PGS002828	Alcohol consumption	alcohol consumption measurement	NA	NA	FALSE
PGS002829	Alcohol consumption	alcohol consumption measurement	NA	NA	FALSE
PGS002830	Alcohol consumption	alcohol consumption measurement	NA	NA	FALSE
PGS002831	Alcohol consumption	alcohol consumption measurement	NA	NA	FALSE
PGS002833	Alcohol consumption	alcohol consumption measurement	NA	NA	FALSE
PGS002834	Alcohol consumption	alcohol consumption measurement	NA	NA	FALSE
PGS002835	Alcohol consumption	alcohol consumption measurement	NA	NA	FALSE
PGS002836	Alcohol consumption	alcohol consumption measurement	NA	NA	FALSE
PGS002838	Alcohol consumption	alcohol consumption measurement	NA	NA	FALSE
PGS002839	Alcohol consumption	alcohol consumption measurement	NA	NA	FALSE
PGS002840	BMI	body mass index	BMI	BMI	FALSE
PGS002841	BMI	body mass index	BMI	BMI	FALSE
PGS002842	BMI	body mass index	BMI	BMI	FALSE
PGS002843	BMI	body mass index	BMI	BMI	FALSE
PGS002844	BMI	body mass index	BMI	BMI	FALSE
PGS002845	BMI	body mass index	BMI	BMI	FALSE
PGS002846	BMI	body mass index	BMI	BMI	FALSE
PGS002847	BMI	body mass index	BMI	BMI	FALSE
PGS002848	BMI	body mass index	BMI	BMI	FALSE
PGS002849	BMI	body mass index	BMI	BMI	FALSE
PGS002850	BMI	body mass index	BMI	BMI	FALSE
PGS002851	BMI	body mass index	BMI	BMI	FALSE
PGS002852	BMI	body mass index	BMI	BMI	FALSE
PGS002853	BMI	body mass index	BMI	BMI	FALSE
PGS002854	BMI	body mass index	BMI	BMI	FALSE
PGS002855	BMI	body mass index	BMI	BMI	FALSE
PGS002856	BMI	body mass index	BMI	BMI	FALSE
PGS002857	BMI	body mass index	BMI	BMI	FALSE
PGS002858	BMI	body mass index	BMI	BMI	FALSE
PGS002859	BMI	body mass index	BMI	BMI	FALSE
PGS002863	C-reactive Protein	C-reactive protein measurement	NA	NA	FALSE
PGS002864	C-reactive Protein	C-reactive protein measurement	NA	NA	FALSE
PGS002865	C-reactive Protein	C-reactive protein measurement	NA	NA	FALSE
PGS002866	C-reactive Protein	C-reactive protein measurement	NA	NA	FALSE
PGS002867	C-reactive Protein	C-reactive protein measurement	NA	NA	FALSE
PGS002868	C-reactive Protein	C-reactive protein measurement	NA	NA	FALSE
PGS002869	C-reactive Protein	C-reactive protein measurement	NA	NA	FALSE
PGS002870	C-reactive Protein	C-reactive protein measurement	NA	NA	FALSE
PGS002871	C-reactive Protein	C-reactive protein measurement	NA	NA	FALSE
PGS002872	C-reactive Protein	C-reactive protein measurement	NA	NA	FALSE
PGS002873	C-reactive Protein	C-reactive protein measurement	NA	NA	FALSE
PGS002874	C-reactive Protein	C-reactive protein measurement	NA	NA	FALSE
PGS002875	C-reactive Protein	C-reactive protein measurement	NA	NA	FALSE
PGS002876	C-reactive Protein	C-reactive protein measurement	NA	NA	FALSE
PGS002877	C-reactive Protein	C-reactive protein measurement	NA	NA	FALSE
PGS002878	C-reactive Protein	C-reactive protein measurement	NA	NA	FALSE
PGS002883	C-reactive Protein	C-reactive protein measurement	NA	NA	FALSE
PGS002884	C-reactive Protein	C-reactive protein measurement	NA	NA	FALSE
PGS002887	C-reactive Protein	C-reactive protein measurement	NA	NA	FALSE
PGS002888	C-reactive Protein	C-reactive protein measurement	NA	NA	FALSE
PGS002889	Diastolic Blood Pressure	diastolic blood pressure	NA	NA	FALSE
PGS002890	Diastolic Blood Pressure	diastolic blood pressure	NA	NA	FALSE
PGS002891	Diastolic Blood Pressure	diastolic blood pressure	NA	NA	FALSE
PGS002892	Diastolic Blood Pressure	diastolic blood pressure	NA	NA	FALSE
PGS002893	Diastolic Blood Pressure	diastolic blood pressure	NA	NA	FALSE
PGS002894	Diastolic Blood Pressure	diastolic blood pressure	NA	NA	FALSE
PGS002895	Diastolic Blood Pressure	diastolic blood pressure	NA	NA	FALSE
PGS002896	Diastolic Blood Pressure	diastolic blood pressure	NA	NA	FALSE
PGS002897	Diastolic Blood Pressure	diastolic blood pressure	NA	NA	FALSE
PGS002898	Diastolic Blood Pressure	diastolic blood pressure	NA	NA	FALSE
PGS002899	Diastolic Blood Pressure	diastolic blood pressure	NA	NA	FALSE
PGS002900	Diastolic Blood Pressure	diastolic blood pressure	NA	NA	FALSE
PGS002902	Diastolic Blood Pressure	diastolic blood pressure	NA	NA	FALSE
PGS002903	Diastolic Blood Pressure	diastolic blood pressure	NA	NA	FALSE
PGS002904	Diastolic Blood Pressure	diastolic blood pressure	NA	NA	FALSE
PGS002905	Diastolic Blood Pressure	diastolic blood pressure	NA	NA	FALSE
PGS002906	Diastolic Blood Pressure	diastolic blood pressure	NA	NA	FALSE
PGS002907	Diastolic Blood Pressure	diastolic blood pressure	NA	NA	FALSE
PGS002908	Diastolic Blood Pressure	diastolic blood pressure	NA	NA	FALSE
PGS002909	Drinking Status	alcohol drinking	NA	NA	FALSE
PGS002910	Drinking Status	alcohol drinking	NA	NA	FALSE
PGS002911	Drinking Status	alcohol drinking	NA	NA	FALSE
PGS002912	Drinking Status	alcohol drinking	NA	NA	FALSE
PGS002913	Drinking Status	alcohol drinking	NA	NA	FALSE
PGS002914	Estradiol	estradiol measurement	NA	NA	FALSE
PGS002915	Estradiol	estradiol measurement	NA	NA	FALSE
PGS002916	Estradiol	estradiol measurement	NA	NA	FALSE
PGS002917	Estradiol	estradiol measurement	NA	NA	FALSE
PGS002918	Estradiol	estradiol measurement	NA	NA	FALSE
PGS002919	Estradiol	estradiol measurement	NA	NA	FALSE
PGS002922	Estradiol	estradiol measurement	NA	NA	FALSE
PGS002923	Estradiol	estradiol measurement	NA	NA	FALSE
PGS002928	Fasting Plasma Glucose	fasting blood glucose measurement	NA	NA	FALSE
PGS002929	Fasting Plasma Glucose	fasting blood glucose measurement	NA	NA	FALSE
PGS002930	Fasting Plasma Glucose	fasting blood glucose measurement	NA	NA	FALSE
PGS002931	Fasting Plasma Glucose	fasting blood glucose measurement	NA	NA	FALSE
PGS002932	Fasting Plasma Glucose	fasting blood glucose measurement	NA	NA	FALSE
PGS002933	Fasting Plasma Glucose	fasting blood glucose measurement	NA	NA	FALSE
PGS002934	Glucose	glucose measurement	NA	NA	FALSE
PGS002935	Glucose	glucose measurement	NA	NA	FALSE
PGS002936	Glucose	glucose measurement	NA	NA	FALSE
PGS002937	Glucose	glucose measurement	NA	NA	FALSE
PGS002938	Glucose	glucose measurement	NA	NA	FALSE
PGS002939	Glucose	glucose measurement	NA	NA	FALSE
PGS002940	Glucose	glucose measurement	NA	NA	FALSE
PGS002941	Glucose	glucose measurement	NA	NA	FALSE
PGS002942	Glucose	glucose measurement	NA	NA	FALSE
PGS002943	Glucose	glucose measurement	NA	NA	FALSE
PGS002948	Glucose	fasting blood glucose measurement	NA	NA	FALSE
PGS002949	Glucose	fasting blood glucose measurement	NA	NA	FALSE
PGS002953	Glucose	fasting blood glucose measurement	NA	NA	FALSE
PGS002954	HDL	high density lipoprotein cholesterol measurement	NA	NA	FALSE
PGS002955	HDL	high density lipoprotein cholesterol measurement	NA	NA	FALSE
PGS002956	HDL	high density lipoprotein cholesterol measurement	NA	NA	FALSE
PGS002957	HDL	high density lipoprotein cholesterol measurement	NA	NA	FALSE
PGS002958	HDL	high density lipoprotein cholesterol measurement	NA	NA	FALSE
PGS002959	HDL	high density lipoprotein cholesterol measurement	NA	NA	FALSE
PGS002960	HDL	high density lipoprotein cholesterol measurement	NA	NA	FALSE
PGS002961	HDL	high density lipoprotein cholesterol measurement	NA	NA	FALSE
PGS002962	HDL	high density lipoprotein cholesterol measurement	NA	NA	FALSE
PGS002963	HDL	high density lipoprotein cholesterol measurement	NA	NA	FALSE
PGS002964	Height	body height	HEIGHT	Height	FALSE
PGS002965	Height	body height	HEIGHT	Height	FALSE
PGS002966	Height	body height	HEIGHT	Height	FALSE
PGS002967	Height	body height	HEIGHT	Height	FALSE
PGS002968	Height	body height	HEIGHT	Height	FALSE
PGS002969	Height	body height	HEIGHT	Height	FALSE
PGS002970	Height	body height	HEIGHT	Height	FALSE
PGS002971	Height	body height	HEIGHT	Height	FALSE
PGS002972	Height	body height	HEIGHT	Height	FALSE
PGS002973	Height	body height	HEIGHT	Height	FALSE
PGS002974	Height	body height	HEIGHT	Height	FALSE
PGS002975	Height	body height	HEIGHT	Height	FALSE
PGS002976	Height	body height	HEIGHT	Height	FALSE
PGS002977	Height	body height	HEIGHT	Height	FALSE
PGS002978	Height	body height	HEIGHT	Height	FALSE
PGS002979	Height	body height	HEIGHT	Height	FALSE
PGS002980	Height	body height	HEIGHT	Height	FALSE
PGS002981	Height	body height	HEIGHT	Height	FALSE
PGS002982	Height	body height	HEIGHT	Height	FALSE
PGS002983	Height	body height	HEIGHT	Height	FALSE
PGS002984	Height	body height	HEIGHT	Height	FALSE
PGS002985	Height	body height	HEIGHT	Height	FALSE
PGS002986	Height	body height	HEIGHT	Height	FALSE
PGS002987	Height	body height	HEIGHT	Height	FALSE
PGS002988	Height	body height	HEIGHT	Height	FALSE
PGS002989	Height	body height	HEIGHT	Height	FALSE
PGS002990	Height	body height	HEIGHT	Height	FALSE
PGS002991	Height	body height	HEIGHT	Height	FALSE
PGS002992	Height	body height	HEIGHT	Height	FALSE
PGS002993	Height	body height	HEIGHT	Height	FALSE
PGS002994	Hypertension	hypertension	I9_HYPTENS	Hypertension	FALSE
PGS002995	Hypertension	hypertension	I9_HYPTENS	Hypertension	FALSE
PGS002996	Hypertension	hypertension	I9_HYPTENS	Hypertension	FALSE
PGS002997	Hypertension	hypertension	I9_HYPTENS	Hypertension	FALSE
PGS002998	Hypertension	hypertension	I9_HYPTENS	Hypertension	FALSE
PGS002999	Hypertension	hypertension	I9_HYPTENS	Hypertension	FALSE
PGS003000	Hypertension	hypertension	I9_HYPTENS	Hypertension	FALSE
PGS003001	Hypertension	hypertension	I9_HYPTENS	Hypertension	FALSE
PGS003002	Hypertension	hypertension	I9_HYPTENS	Hypertension	FALSE
PGS003003	Hypertension	hypertension	I9_HYPTENS	Hypertension	FALSE
PGS003008	Hypertension	hypertension	I9_HYPTENS	Hypertension	TRUE
PGS003013	Hypertension	hypertension	I9_HYPTENS	Hypertension	TRUE
PGS003014	Hypertension	hypertension	I9_HYPTENS	Hypertension	FALSE
PGS003015	Hypertension	hypertension	I9_HYPTENS	Hypertension	FALSE
PGS003016	Hypertension	hypertension	I9_HYPTENS	Hypertension	FALSE
PGS003017	Hypertension	hypertension	I9_HYPTENS	Hypertension	FALSE
PGS003018	Hypertension	hypertension	I9_HYPTENS	Hypertension	FALSE
PGS003023	Hypertension	hypertension	I9_HYPTENS	Hypertension	TRUE
PGS003028	Hypertension	hypertension	I9_HYPTENS	Hypertension	TRUE
PGS003029	LDL	low density lipoprotein cholesterol measurement	NA	NA	FALSE
PGS003030	LDL	low density lipoprotein cholesterol measurement	NA	NA	FALSE
PGS003031	LDL	low density lipoprotein cholesterol measurement	NA	NA	FALSE
PGS003032	LDL	low density lipoprotein cholesterol measurement	NA	NA	FALSE
PGS003033	LDL	low density lipoprotein cholesterol measurement	NA	NA	FALSE
PGS003034	LDL	low density lipoprotein cholesterol measurement	NA	NA	FALSE
PGS003035	LDL	low density lipoprotein cholesterol measurement	NA	NA	FALSE
PGS003036	LDL	low density lipoprotein cholesterol measurement	NA	NA	FALSE
PGS003037	LDL	low density lipoprotein cholesterol measurement	NA	NA	FALSE
PGS003038	LDL	low density lipoprotein cholesterol measurement	NA	NA	FALSE
PGS003039	Polyunsatturated Fatty Acids	polyunsaturated fatty acid measurement	NA	NA	FALSE
PGS003040	Polyunsatturated Fatty Acids	polyunsaturated fatty acid measurement	NA	NA	FALSE
PGS003041	Polyunsatturated Fatty Acids	polyunsaturated fatty acid measurement	NA	NA	FALSE
PGS003042	Polyunsatturated Fatty Acids	polyunsaturated fatty acid measurement	NA	NA	FALSE
PGS003043	Polyunsatturated Fatty Acids	polyunsaturated fatty acid measurement	NA	NA	FALSE
PGS003044	Smoking Status	smoking status measurement	SMOKING	Smoking	FALSE
PGS003045	Smoking Status	smoking status measurement	SMOKING	Smoking	FALSE
PGS003046	Smoking Status	smoking status measurement	SMOKING	Smoking	FALSE
PGS003047	Smoking Status	smoking status measurement	SMOKING	Smoking	FALSE
PGS003048	Smoking Status	smoking status measurement	SMOKING	Smoking	FALSE
PGS003049	Smoking Status	smoking status measurement	SMOKING	Smoking	FALSE
PGS003050	Smoking Status	smoking status measurement	SMOKING	Smoking	FALSE
PGS003051	Smoking Status	smoking status measurement	SMOKING	Smoking	FALSE
PGS003052	Smoking Status	smoking status measurement	SMOKING	Smoking	FALSE
PGS003053	Smoking Status	smoking status measurement	SMOKING	Smoking	FALSE
PGS003054	Smoking Status	smoking status measurement	SMOKING	Smoking	FALSE
PGS003055	Smoking Status	smoking status measurement	SMOKING	Smoking	FALSE
PGS003056	Smoking Status	smoking status measurement	SMOKING	Smoking	FALSE
PGS003057	Smoking Status	smoking status measurement	SMOKING	Smoking	FALSE
PGS003058	Smoking Status	smoking status measurement	SMOKING	Smoking	FALSE
PGS003059	Smoking Status	smoking status measurement	SMOKING	Smoking	FALSE
PGS003060	Smoking Status	smoking status measurement	SMOKING	Smoking	FALSE
PGS003061	Smoking Status	smoking status measurement	SMOKING	Smoking	FALSE
PGS003062	Smoking Status	smoking status measurement	SMOKING	Smoking	FALSE
PGS003063	Smoking Status	smoking status measurement	SMOKING	Smoking	FALSE
PGS003064	Smoking Status	smoking status measurement	SMOKING	Smoking	FALSE
PGS003065	Smoking Status	smoking status measurement	SMOKING	Smoking	FALSE
PGS003067	Smoking Status	smoking status measurement	SMOKING	Smoking	FALSE
PGS003068	Smoking Status	smoking status measurement	SMOKING	Smoking	FALSE
PGS003069	Systolic Blood Pressure	systolic blood pressure	NA	NA	FALSE
PGS003070	Systolic Blood Pressure	systolic blood pressure	NA	NA	FALSE
PGS003071	Systolic Blood Pressure	systolic blood pressure	NA	NA	FALSE
PGS003072	Systolic Blood Pressure	systolic blood pressure	NA	NA	FALSE
PGS003073	Systolic Blood Pressure	systolic blood pressure	NA	NA	FALSE
PGS003074	Systolic Blood Pressure	systolic blood pressure	NA	NA	FALSE
PGS003075	Systolic Blood Pressure	systolic blood pressure	NA	NA	FALSE
PGS003076	Systolic Blood Pressure	systolic blood pressure	NA	NA	FALSE
PGS003077	Systolic Blood Pressure	systolic blood pressure	NA	NA	FALSE
PGS003078	Systolic Blood Pressure	systolic blood pressure	NA	NA	FALSE
PGS003079	Systolic Blood Pressure	systolic blood pressure	NA	NA	FALSE
PGS003080	Systolic Blood Pressure	systolic blood pressure	NA	NA	FALSE
PGS003082	Systolic Blood Pressure	systolic blood pressure	NA	NA	FALSE
PGS003083	Systolic Blood Pressure	systolic blood pressure	NA	NA	FALSE
PGS003084	Systolic Blood Pressure	systolic blood pressure	NA	NA	FALSE
PGS003085	Systolic Blood Pressure	systolic blood pressure	NA	NA	FALSE
PGS003087	Systolic Blood Pressure	systolic blood pressure	NA	NA	FALSE
PGS003088	Systolic Blood Pressure	systolic blood pressure	NA	NA	FALSE
PGS003089	Type 2 Diabetes	type 2 diabetes mellitus	E4_DM2	Type 2 diabetes	FALSE
PGS003090	Type 2 Diabetes	type 2 diabetes mellitus	E4_DM2	Type 2 diabetes	FALSE
PGS003091	Type 2 Diabetes	type 2 diabetes mellitus	E4_DM2	Type 2 diabetes	FALSE
PGS003092	Type 2 Diabetes	type 2 diabetes mellitus	E4_DM2	Type 2 diabetes	FALSE
PGS003093	Type 2 Diabetes	type 2 diabetes mellitus	E4_DM2	Type 2 diabetes	FALSE
PGS003094	Type 2 Diabetes	type 2 diabetes mellitus	E4_DM2	Type 2 diabetes	TRUE
PGS003095	Type 2 Diabetes	type 2 diabetes mellitus	E4_DM2	Type 2 diabetes	TRUE
PGS003096	Type 2 Diabetes	type 2 diabetes mellitus	E4_DM2	Type 2 diabetes	TRUE
PGS003097	Type 2 Diabetes	type 2 diabetes mellitus	E4_DM2	Type 2 diabetes	TRUE
PGS003098	Type 2 Diabetes	type 2 diabetes mellitus	E4_DM2	Type 2 diabetes	TRUE
PGS003099	Type 2 Diabetes	type 2 diabetes mellitus	E4_DM2	Type 2 diabetes	TRUE
PGS003100	Type 2 Diabetes	type 2 diabetes mellitus	E4_DM2	Type 2 diabetes	TRUE
PGS003101	Type 2 Diabetes	type 2 diabetes mellitus	E4_DM2	Type 2 diabetes	TRUE
PGS003102	Type 2 Diabetes	type 2 diabetes mellitus	E4_DM2	Type 2 diabetes	TRUE
PGS003103	Type 2 Diabetes	type 2 diabetes mellitus	E4_DM2	Type 2 diabetes	TRUE
PGS003104	Type 2 Diabetes	type 2 diabetes mellitus	E4_DM2	Type 2 diabetes	TRUE
PGS003105	Type 2 Diabetes	type 2 diabetes mellitus	E4_DM2	Type 2 diabetes	TRUE
PGS003106	Type 2 Diabetes	type 2 diabetes mellitus	E4_DM2	Type 2 diabetes	TRUE
PGS003107	Type 2 Diabetes	type 2 diabetes mellitus	E4_DM2	Type 2 diabetes	TRUE
PGS003108	Type 2 Diabetes	type 2 diabetes mellitus	E4_DM2	Type 2 diabetes	TRUE
PGS003109	Type 2 Diabetes	type 2 diabetes mellitus	E4_DM2	Type 2 diabetes	TRUE
PGS003112	Type 2 Diabetes	type 2 diabetes mellitus	E4_DM2	Type 2 diabetes	TRUE
PGS003113	Type 2 Diabetes	type 2 diabetes mellitus	E4_DM2	Type 2 diabetes	TRUE
PGS003114	Type 2 Diabetes	type 2 diabetes mellitus	E4_DM2	Type 2 diabetes	TRUE
PGS003115	Type 2 Diabetes	type 2 diabetes mellitus	E4_DM2	Type 2 diabetes	TRUE
PGS003116	Type 2 Diabetes	type 2 diabetes mellitus	E4_DM2	Type 2 diabetes	TRUE
PGS003117	Type 2 Diabetes	type 2 diabetes mellitus	E4_DM2	Type 2 diabetes	TRUE
PGS003118	Type 2 Diabetes	type 2 diabetes mellitus	E4_DM2	Type 2 diabetes	TRUE
PGS003119	Type 2 Diabetes	type 2 diabetes mellitus	E4_DM2	Type 2 diabetes	TRUE
PGS003120	Type 2 Diabetes	type 2 diabetes mellitus	E4_DM2	Type 2 diabetes	TRUE
PGS003121	Type 2 Diabetes	type 2 diabetes mellitus	E4_DM2	Type 2 diabetes	TRUE
PGS003122	Type 2 Diabetes	type 2 diabetes mellitus	E4_DM2	Type 2 diabetes	TRUE
PGS003123	Type 2 Diabetes	type 2 diabetes mellitus	E4_DM2	Type 2 diabetes	TRUE
PGS003124	Thinness	body mass index	BMI	BMI	FALSE
PGS003125	Thinness	body mass index	BMI	BMI	FALSE
PGS003126	Thinness	body mass index	BMI	BMI	FALSE
PGS003127	Thinness	body mass index	BMI	BMI	FALSE
PGS003128	Thinness	body mass index	BMI	BMI	FALSE
PGS003129	Thinness	body mass index	BMI	BMI	FALSE
PGS003132	Thinness	body mass index	BMI	BMI	FALSE
PGS003133	Thinness	body mass index	BMI	BMI	FALSE
PGS003134	Total Cholesterol	total cholesterol measurement	NA	NA	FALSE
PGS003135	Total Cholesterol	total cholesterol measurement	NA	NA	FALSE
PGS003136	Total Cholesterol	total cholesterol measurement	NA	NA	FALSE
PGS003137	Total Cholesterol	total cholesterol measurement	NA	NA	FALSE
PGS003138	Total Cholesterol	total cholesterol measurement	NA	NA	FALSE
PGS003139	Total Cholesterol	total cholesterol measurement	NA	NA	FALSE
PGS003140	Total Cholesterol	total cholesterol measurement	NA	NA	FALSE
PGS003141	Total Cholesterol	total cholesterol measurement	NA	NA	FALSE
PGS003142	Total Cholesterol	total cholesterol measurement	NA	NA	FALSE
PGS003143	Total Cholesterol	total cholesterol measurement	NA	NA	FALSE
PGS003144	Triglycerides	triglyceride measurement	NA	NA	FALSE
PGS003145	Triglycerides	triglyceride measurement	NA	NA	FALSE
PGS003146	Triglycerides	triglyceride measurement	NA	NA	FALSE
PGS003147	Triglycerides	triglyceride measurement	NA	NA	FALSE
PGS003148	Triglycerides	triglyceride measurement	NA	NA	FALSE
PGS003149	Triglycerides	triglyceride measurement	NA	NA	FALSE
PGS003150	Triglycerides	triglyceride measurement	NA	NA	FALSE
PGS003151	Triglycerides	triglyceride measurement	NA	NA	FALSE
PGS003152	Triglycerides	triglyceride measurement	NA	NA	FALSE
PGS003153	Triglycerides	triglyceride measurement	NA	NA	FALSE
PGS003154	Vitamin B12	vitamin B12 measurement	NA	NA	FALSE
PGS003155	Vitamin B12	vitamin B12 measurement	NA	NA	FALSE
PGS003157	Vitamin B12	vitamin B12 measurement	NA	NA	FALSE
PGS003158	Vitamin B12	vitamin B12 measurement	NA	NA	FALSE
PGS003159	Vitamin B12	vitamin B12 measurement	NA	NA	FALSE
PGS003160	Vitamin B12	vitamin B12 measurement	NA	NA	FALSE
PGS003162	Vitamin B12	vitamin B12 measurement	NA	NA	FALSE
PGS003163	Vitamin B12	vitamin B12 measurement	NA	NA	FALSE
PGS003165	Vitamin B12	vitamin B12 measurement	NA	NA	FALSE
PGS003166	Vitamin B12	vitamin B12 measurement	NA	NA	FALSE
PGS003168	Vitamin B12	vitamin B12 measurement	NA	NA	FALSE
PGS003173	Vitamin B12	vitamin B12 measurement	NA	NA	FALSE
PGS003174	Vitamin D	vitamin D measurement	NA	NA	FALSE
PGS003176	Vitamin D	vitamin D measurement	NA	NA	FALSE
PGS003177	Vitamin D	vitamin D measurement	NA	NA	FALSE
PGS003178	Vitamin D	vitamin D measurement	NA	NA	FALSE
PGS003179	Vitamin D	vitamin D measurement	NA	NA	FALSE
PGS003180	Vitamin D	vitamin D measurement	NA	NA	FALSE
PGS003182	Vitamin D	vitamin D measurement	NA	NA	FALSE
PGS003183	Vitamin D	vitamin D measurement	NA	NA	FALSE
PGS003184	Vitamin D	vitamin D measurement	NA	NA	FALSE
PGS003185	Vitamin D	vitamin D measurement	NA	NA	FALSE
PGS003186	Vitamin D	vitamin D measurement	NA	NA	FALSE
PGS003187	Vitamin D	vitamin D measurement	NA	NA	FALSE
PGS003188	Vitamin D	vitamin D measurement	NA	NA	FALSE
PGS003189	Vitamin D	vitamin D measurement	NA	NA	FALSE
PGS003190	Vitamin D	vitamin D measurement	NA	NA	FALSE
PGS003191	Vitamin D	vitamin D measurement	NA	NA	FALSE
PGS003192	Vitamin D	vitamin D measurement	NA	NA	FALSE
PGS003193	Vitamin D	vitamin D measurement	NA	NA	FALSE
PGS003194	Vitamin D	vitamin D measurement	NA	NA	FALSE
PGS003195	Vitamin D	vitamin D measurement	NA	NA	FALSE
PGS003196	Vitamin D	vitamin D measurement	NA	NA	FALSE
PGS003197	Vitamin D	vitamin D measurement	NA	NA	FALSE
PGS003198	Vitamin D	vitamin D measurement	NA	NA	FALSE
PGS003199	Vitamin D	vitamin D measurement	NA	NA	FALSE
PGS003202	Vitamin D	vitamin D measurement	NA	NA	FALSE
PGS003203	Vitamin D	vitamin D measurement	NA	NA	FALSE
PGS003208	Sleep Apnea	sleep apnea	G6_SLEEPAPNO	Sleep apnoea	TRUE
PGS003209	Sleep Apnea	sleep apnea	G6_SLEEPAPNO	Sleep apnoea	FALSE
PGS003210	Sleep Apnea	sleep apnea	G6_SLEEPAPNO	Sleep apnoea	FALSE
PGS003211	Sleep Apnea	sleep apnea	G6_SLEEPAPNO	Sleep apnoea	FALSE
PGS003212	Sleep Apnea	sleep apnea	G6_SLEEPAPNO	Sleep apnoea	FALSE
PGS003213	Sleep Apnea	sleep apnea	G6_SLEEPAPNO	Sleep apnoea	FALSE
PGS003218	Sleep Apnea	sleep apnea	G6_SLEEPAPNO	Sleep apnoea	TRUE
PGS003219	estimated glomerular filtration rate	glomerular filtration rate	NA	NA	FALSE
PGS003220	estimated glomerular filtration rate	glomerular filtration rate	NA	NA	FALSE
PGS003221	estimated glomerular filtration rate	glomerular filtration rate	NA	NA	FALSE
PGS003222	estimated glomerular filtration rate	glomerular filtration rate	NA	NA	FALSE
PGS003223	estimated glomerular filtration rate	glomerular filtration rate	NA	NA	FALSE
PGS003224	estimated glomerular filtration rate	glomerular filtration rate	NA	NA	FALSE
PGS003225	estimated glomerular filtration rate	glomerular filtration rate	NA	NA	FALSE
PGS003226	estimated glomerular filtration rate	glomerular filtration rate	NA	NA	FALSE
PGS003227	estimated glomerular filtration rate	glomerular filtration rate	NA	NA	FALSE
PGS003228	estimated glomerular filtration rate	glomerular filtration rate	NA	NA	FALSE
PGS003229	Creatine	creatine measurement	NA	NA	FALSE
PGS003230	Creatine	creatine measurement	NA	NA	FALSE
PGS003231	Creatine	creatine measurement	NA	NA	FALSE
PGS003232	Creatine	creatine measurement	NA	NA	FALSE
PGS003233	Creatine	creatine measurement	NA	NA	FALSE
PGS003234	Creatine	creatine measurement	NA	NA	FALSE
PGS003235	Creatine	creatine measurement	NA	NA	FALSE
PGS003236	Creatine	creatine measurement	NA	NA	FALSE
PGS003237	Creatine	creatine measurement	NA	NA	FALSE
PGS003238	Creatine	creatine measurement	NA	NA	FALSE
PGS003239	Creatine	creatine measurement	NA	NA	FALSE
PGS003240	Creatine	creatine measurement	NA	NA	FALSE
PGS003241	Creatine	creatine measurement	NA	NA	FALSE
PGS003242	Creatine	creatine measurement	NA	NA	FALSE
PGS003243	Creatine	creatine measurement	NA	NA	FALSE
PGS003244	Creatine	creatine measurement	NA	NA	FALSE
PGS003245	Creatine	creatine measurement	NA	NA	FALSE
PGS003247	Creatine	creatine measurement	NA	NA	FALSE
PGS003248	Creatine	creatine measurement	NA	NA	FALSE
PGS003249	estimated glomerular filtration rate (Creatine)	creatine measurement|glomerular filtration rate	NA	NA	FALSE
PGS003250	estimated glomerular filtration rate (Creatine)	creatine measurement|glomerular filtration rate	NA	NA	FALSE
PGS003251	estimated glomerular filtration rate (Creatine)	creatine measurement|glomerular filtration rate	NA	NA	FALSE
PGS003252	estimated glomerular filtration rate (Creatine)	creatine measurement|glomerular filtration rate	NA	NA	FALSE
PGS003253	estimated glomerular filtration rate (Creatine)	creatine measurement|glomerular filtration rate	NA	NA	FALSE
PGS003254	estimated glomerular filtration rate (Creatine)	creatine measurement|glomerular filtration rate	NA	NA	FALSE
PGS003255	estimated glomerular filtration rate (Creatine)	creatine measurement|glomerular filtration rate	NA	NA	FALSE
PGS003257	estimated glomerular filtration rate (Creatine)	creatine measurement|glomerular filtration rate	NA	NA	FALSE
PGS003258	estimated glomerular filtration rate (Creatine)	creatine measurement|glomerular filtration rate	NA	NA	FALSE
PGS003259	estimated glomerular filtration rate (Creatine)	creatine measurement|glomerular filtration rate	NA	NA	FALSE
PGS003260	estimated glomerular filtration rate (Creatine)	creatine measurement|glomerular filtration rate	NA	NA	FALSE
PGS003261	estimated glomerular filtration rate (Creatine)	creatine measurement|glomerular filtration rate	NA	NA	FALSE
PGS003262	estimated glomerular filtration rate (Creatine)	creatine measurement|glomerular filtration rate	NA	NA	FALSE
PGS003263	estimated glomerular filtration rate (Creatine)	creatine measurement|glomerular filtration rate	NA	NA	FALSE
PGS003264	estimated glomerular filtration rate (Creatine)	creatine measurement|glomerular filtration rate	NA	NA	FALSE
PGS003265	estimated glomerular filtration rate (Creatine)	creatine measurement|glomerular filtration rate	NA	NA	FALSE
PGS003266	estimated glomerular filtration rate (Creatine)	creatine measurement|glomerular filtration rate	NA	NA	FALSE
PGS003268	estimated glomerular filtration rate (Creatine)	creatine measurement|glomerular filtration rate	NA	NA	FALSE
PGS003269	estimated glomerular filtration rate (Creatine)	creatine measurement|glomerular filtration rate	NA	NA	FALSE
PGS003270	estimated glomerular filtration rate (Creatine)	creatine measurement|glomerular filtration rate	NA	NA	FALSE
PGS003272	estimated glomerular filtration rate (Creatine)	creatine measurement|glomerular filtration rate	NA	NA	FALSE
PGS003273	estimated glomerular filtration rate (Creatine)	creatine measurement|glomerular filtration rate	NA	NA	FALSE
PGS003274	estimated glomerular filtration rate (Creatine)	creatine measurement|glomerular filtration rate	NA	NA	FALSE
PGS003275	estimated glomerular filtration rate (Creatine)	creatine measurement|glomerular filtration rate	NA	NA	FALSE
PGS003276	estimated glomerular filtration rate (Creatine)	creatine measurement|glomerular filtration rate	NA	NA	FALSE
PGS003277	estimated glomerular filtration rate (Creatine)	creatine measurement|glomerular filtration rate	NA	NA	FALSE
PGS003278	estimated glomerular filtration rate (Creatine)	creatine measurement|glomerular filtration rate	NA	NA	FALSE
PGS003279	Cystatin C	cystatin C measurement	NA	NA	FALSE
PGS003280	Cystatin C	cystatin C measurement	NA	NA	FALSE
PGS003281	Cystatin C	cystatin C measurement	NA	NA	FALSE
PGS003282	Cystatin C	cystatin C measurement	NA	NA	FALSE
PGS003283	Cystatin C	cystatin C measurement	NA	NA	FALSE
PGS003284	Cystatin C	cystatin C measurement	NA	NA	FALSE
PGS003285	Cystatin C	cystatin C measurement	NA	NA	FALSE
PGS003286	Cystatin C	cystatin C measurement	NA	NA	FALSE
PGS003287	Cystatin C	cystatin C measurement	NA	NA	FALSE
PGS003288	Cystatin C	cystatin C measurement	NA	NA	FALSE
PGS003289	estimated glomerular filtration rate (Cystatin C)	cystatin C measurement|glomerular filtration rate	NA	NA	FALSE
PGS003290	estimated glomerular filtration rate (Cystatin C)	cystatin C measurement|glomerular filtration rate	NA	NA	FALSE
PGS003291	estimated glomerular filtration rate (Cystatin C)	cystatin C measurement|glomerular filtration rate	NA	NA	FALSE
PGS003292	estimated glomerular filtration rate (Cystatin C)	cystatin C measurement|glomerular filtration rate	NA	NA	FALSE
PGS003293	estimated glomerular filtration rate (Cystatin C)	cystatin C measurement|glomerular filtration rate	NA	NA	FALSE
PGS003294	estimated glomerular filtration rate (Cystatin C)	cystatin C measurement|glomerular filtration rate	NA	NA	FALSE
PGS003295	estimated glomerular filtration rate (Cystatin C)	cystatin C measurement|glomerular filtration rate	NA	NA	FALSE
PGS003297	estimated glomerular filtration rate (Cystatin C)	cystatin C measurement|glomerular filtration rate	NA	NA	FALSE
PGS003298	estimated glomerular filtration rate (Cystatin C)	cystatin C measurement|glomerular filtration rate	NA	NA	FALSE
PGS003299	estimated glomerular filtration rate (Cystatin C)	cystatin C measurement|glomerular filtration rate	NA	NA	FALSE
PGS003300	estimated glomerular filtration rate (Cystatin C)	cystatin C measurement|glomerular filtration rate	NA	NA	FALSE
PGS003301	estimated glomerular filtration rate (Cystatin C)	cystatin C measurement|glomerular filtration rate	NA	NA	FALSE
PGS003302	estimated glomerular filtration rate (Cystatin C)	cystatin C measurement|glomerular filtration rate	NA	NA	FALSE
PGS003303	estimated glomerular filtration rate (Cystatin C)	cystatin C measurement|glomerular filtration rate	NA	NA	FALSE
PGS003304	estimated glomerular filtration rate (Cystatin C)	cystatin C measurement|glomerular filtration rate	NA	NA	FALSE
PGS003307	estimated glomerular filtration rate (Cystatin C)	cystatin C measurement|glomerular filtration rate	NA	NA	FALSE
PGS003308	estimated glomerular filtration rate (Cystatin C)	cystatin C measurement|glomerular filtration rate	NA	NA	FALSE
PGS003309	estimated glomerular filtration rate (Cystatin C)	cystatin C measurement|glomerular filtration rate	NA	NA	FALSE
PGS003310	estimated glomerular filtration rate (Cystatin C)	cystatin C measurement|glomerular filtration rate	NA	NA	FALSE
PGS003311	estimated glomerular filtration rate (Cystatin C)	cystatin C measurement|glomerular filtration rate	NA	NA	FALSE
PGS003312	estimated glomerular filtration rate (Cystatin C)	cystatin C measurement|glomerular filtration rate	NA	NA	FALSE
PGS003313	estimated glomerular filtration rate (Cystatin C)	cystatin C measurement|glomerular filtration rate	NA	NA	FALSE
PGS003314	estimated glomerular filtration rate (Cystatin C)	cystatin C measurement|glomerular filtration rate	NA	NA	FALSE
PGS003315	estimated glomerular filtration rate (Cystatin C)	cystatin C measurement|glomerular filtration rate	NA	NA	FALSE
PGS003316	estimated glomerular filtration rate (Cystatin C)	cystatin C measurement|glomerular filtration rate	NA	NA	FALSE
PGS003317	estimated glomerular filtration rate (Cystatin C)	cystatin C measurement|glomerular filtration rate	NA	NA	FALSE
PGS003318	estimated glomerular filtration rate (Cystatin C)	cystatin C measurement|glomerular filtration rate	NA	NA	FALSE
PGS003319	Insomnia	insomnia	F5_INSOMNIA	Insomnia	FALSE
PGS003320	Insomnia	insomnia	F5_INSOMNIA	Insomnia	FALSE
PGS003321	Insomnia	insomnia	F5_INSOMNIA	Insomnia	FALSE
PGS003322	Insomnia	insomnia	F5_INSOMNIA	Insomnia	FALSE
PGS003323	Insomnia	insomnia	F5_INSOMNIA	Insomnia	FALSE
PGS003324	Insomnia	insomnia	F5_INSOMNIA	Insomnia	FALSE
PGS003325	Insomnia	insomnia	F5_INSOMNIA	Insomnia	FALSE
PGS003326	Insomnia	insomnia	F5_INSOMNIA	Insomnia	FALSE
PGS003327	Insomnia	insomnia	F5_INSOMNIA	Insomnia	FALSE
PGS003328	Insomnia	insomnia	F5_INSOMNIA	Insomnia	FALSE
PGS003329	Gout	gout	M13_GOUT	Gout	FALSE
PGS003331	Prostate cancer	prostate carcinoma	C3_PROSTATE	Malignant neoplasm of prostate	TRUE
PGS003332	Venous thromboembolism	venous thromboembolism	I9_VTE	Venous thromboembolism	TRUE
PGS003333	Major Depressive Disorder	major depressive disorder	F5_DEPRESSIO	Depression	TRUE
PGS003335	Bladder cancer	urinary bladder carcinoma	C3_BLADDER	Malignant neoplasm of bladder	FALSE
PGS003342	Alanine aminotransferase level	serum alanine aminotransferase measurement	NA	NA	FALSE
PGS003344	Gamma glutamyl transferase level	serum gamma-glutamyl transferase measurement	NA	NA	FALSE
PGS003355	Coronary artery disease	coronary artery disease	I9_CHD	Major coronary heart disease event	TRUE
PGS003356	Coronary artery disease	coronary artery disease	I9_CHD	Major coronary heart disease event	TRUE
PGS003357	Smoking initiation	smoking initiation	SMOKING	Smoking	FALSE
PGS003358	Smoking initiation	smoking initiation	SMOKING	Smoking	FALSE
PGS003359	Smoking initiation	smoking initiation	NA	NA	FALSE
PGS003360	Smoking initiation	smoking initiation	NA	NA	TRUE
PGS003361	Age of smoking initiation	age at initiation of smoking	SMOKING	Smoking (Age of onset)	FALSE
PGS003362	Age of smoking initiation	age at initiation of smoking	SMOKING	Smoking (Age of onset)	FALSE
PGS003363	Age of smoking initiation	age at initiation of smoking	SMOKING	Smoking (Age of onset)	FALSE
PGS003364	Age of smoking initiation	age at initiation of smoking	SMOKING	Smoking (Age of onset)	TRUE
PGS003365	Cigarettes smoked per day	cigarettes per day measurement	NA	NA	FALSE
PGS003366	Cigarettes smoked per day	cigarettes per day measurement	NA	NA	FALSE
PGS003367	Cigarettes smoked per day	cigarettes per day measurement	NA	NA	FALSE
PGS003368	Cigarettes smoked per day	cigarettes per day measurement	NA	NA	TRUE
PGS003369	Smoking cessation	smoking cessation	SMOKE3	Smoking (3 levels)	FALSE
PGS003370	Smoking cessation	smoking cessation	SMOKE3	Smoking (3 levels)	FALSE
PGS003371	Smoking cessation	smoking cessation	SMOKE3	Smoking (3 levels)	FALSE
PGS003372	Smoking cessation	smoking cessation	SMOKE3	Smoking (3 levels)	TRUE
PGS003373	Drinks per week	alcohol consumption measurement	NA	NA	FALSE
PGS003374	Drinks per week	alcohol consumption measurement	NA	NA	FALSE
PGS003375	Drinks per week	alcohol consumption measurement	NA	NA	FALSE
PGS003376	Drinks per week	alcohol consumption measurement	NA	NA	TRUE
PGS003377	Estimated glomerular filtration rate	glomerular filtration rate	NA	NA	FALSE
PGS003378	Prostate-specific antigen (PSA) levels	prostate specific antigen measurement	NA	NA	FALSE
PGS003379	Prostate-specific antigen (PSA) levels	prostate specific antigen measurement	NA	NA	FALSE
PGS003380	Breast cancer	breast carcinoma	C3_BREAST	Malignant neoplasm of breast	TRUE
PGS003381	Uterine endometrial carcinoma	endometrial carcinoma	C3_CORPUS_UTERI	Malignant neoplasm of corpus uteri	FALSE
PGS003382	Skin cutaneous melanoma	cutaneous melanoma	C3_MELANOMA_SKIN	Malignant melanoma of skin	FALSE
PGS003384	Glioblastoma	glioblastoma	C3_GBM	Brain glioblastoma	FALSE
PGS003386	Colorectal cancer	colorectal carcinoma	C3_COLORECTAL	Colorectal cancer	TRUE
PGS003387	Esophageal adenocarcinoma or Barrett’s esophagus	esophageal adenocarcinoma|Barrett's esophagus	C3_OESOPHAGUS	Malignant neoplasm of oesophagus OR Barrett oesophagus	FALSE
PGS003388	Esophageal adenocarcinoma	esophageal adenocarcinoma	C3_OESOPHAGUS	Malignant neoplasm of oesophagus	FALSE
PGS003389	Cervical cancer	cervical carcinoma	C3_CERVIX_UTERI	Malignant neoplasm of cervix uteri	FALSE
PGS003390	Head and neck squamous cell carcinoma	head and neck squamous cell carcinoma	NA	NA	FALSE
PGS003391	Lung cancer	lung carcinoma	C3_BRONCHUS_LUNG	Malignant neoplasm of bronchus and lung	TRUE
PGS003393	Lung adenocarcinoma	lung adenocarcinoma	HLP_C3_NSCLC_ADENO	Non-small cell lung cancer, adenocarcinoma	TRUE
PGS003394	Epithelial ovarian cancer	ovarian carcinoma	C3_OVARY	Malignant neoplasm of ovary	TRUE
PGS003395	Colorectal cancer	colorectal cancer	C3_COLORECTAL	Colorectal cancer	FALSE
PGS003396	Breast Cancer	breast carcinoma	C3_BREAST	Malignant neoplasm of breast	FALSE
PGS003397	Breast Cancer	breast carcinoma	C3_BREAST	Malignant neoplasm of breast	FALSE
PGS003398	Breast Cancer	breast carcinoma	C3_BREAST	Malignant neoplasm of breast	TRUE
PGS003400	Obesity	obesity	E4_OBESITY	Obesity	FALSE
PGS003401	Triglyceride levels	triglyceride measurement	NA	NA	TRUE
PGS003402	Type 2 Diabetes	type 2 diabetes mellitus	E4_DM2	Type 2 diabetes	TRUE
PGS003403	LDL cholesterol	low density lipoprotein cholesterol measurement	NA	NA	FALSE
PGS003404	LDL cholesterol	low density lipoprotein cholesterol measurement	NA	NA	TRUE
PGS003406	Intracranial aneurysm	brain aneurysm	I9_ANEURYSM	Cerebral aneurysm, nonruptured	TRUE
PGS003407	Intracranial aneurysm	brain aneurysm|male	I9_ANEURYSM	Cerebral aneurysm, nonruptured	TRUE
PGS003408	Intracranial aneurysm	brain aneurysm|female	I9_ANEURYSM	Cerebral aneurysm, nonruptured	TRUE
PGS003409	Intracranial aneurysm	brain aneurysm	I9_ANEURYSM	Cerebral aneurysm, nonruptured	TRUE
PGS003410	Intracranial aneurysm	brain aneurysm|male	I9_ANEURYSM	Cerebral aneurysm, nonruptured	TRUE
PGS003411	Intracranial aneurysm	brain aneurysm|female	I9_ANEURYSM	Cerebral aneurysm, nonruptured	TRUE
PGS003412	Melanoma	melanoma	C3_MELANOMA	Malignant melanoma	FALSE
PGS003414	REM sleep behavior disorder	REM sleep behavior disorder	NA	NA	FALSE
PGS003415	Prostate cancer	prostate carcinoma	C3_PROSTATE	Malignant neoplasm of prostate	TRUE
PGS003416	Basal cell carcinoma (MTAG)	basal cell carcinoma	C3_BASAL_CELL_CARCINOMA	Basal cell carcinoma	FALSE
PGS003417	Basal cell carcinoma	basal cell carcinoma	C3_BASAL_CELL_CARCINOMA	Basal cell carcinoma	FALSE
PGS003420	Ankylosing spondylitis	ankylosing spondylitis	M13_ANKYLOSPON	Ankylosing spondylitis	FALSE
PGS003423	Ankylosing spondylitis	ankylosing spondylitis	M13_ANKYLOSPON	Ankylosing spondylitis	FALSE
PGS003424	Ankylosing spondylitis	ankylosing spondylitis	M13_ANKYLOSPON	Ankylosing spondylitis	FALSE
PGS003427	Left ventricular mass index (LVMI)	left ventricular mass index	NA	NA	FALSE
PGS003431	Colorectal Cancer	colorectal cancer	C3_COLORECTAL	Colorectal cancer	FALSE
PGS003432	Colorectal Cancer	colorectal cancer	C3_COLORECTAL	Colorectal cancer	TRUE
PGS003433	Colorectal Cancer	colorectal cancer	C3_COLORECTAL	Colorectal cancer	TRUE
PGS003434	Colorectal Cancer	colorectal cancer	C3_COLORECTAL	Colorectal cancer	FALSE
PGS003435	Colorectal Cancer	colorectal cancer	C3_COLORECTAL	Colorectal cancer	FALSE
PGS003436	Colorectal Cancer	colorectal cancer	C3_COLORECTAL	Colorectal cancer	FALSE
PGS003437	Thyroid cancer	thyroid carcinoma	C3_THYROID_GLAND	Malignant neoplasm of thyroid gland	FALSE
PGS003438	Coronary artery disease	coronary artery disease	I9_CHD	Major coronary heart disease event	FALSE
PGS003439	Colorectal cancer	colorectal cancer	C3_COLORECTAL	Colorectal cancer	TRUE
PGS003440	Alzheimer's disease in non APOE	Alzheimer disease|APOE carrier status	G6_ALZHEIMER	Alzheimer disease	FALSE
PGS003441	Alzheimer's disease	Alzheimer disease	G6_ALZHEIMER	Alzheimer disease	FALSE
PGS003442	Major depressive disorder	major depressive disorder	F5_DEPRESSIO	Depression	FALSE
PGS003443	type 2 diabetes	type 2 diabetes mellitus	E4_DM2	Type 2 diabetes	TRUE
PGS003444	type 2 diabetes	type 2 diabetes mellitus	E4_DM2	Type 2 diabetes	FALSE
PGS003445	type 2 diabetes	type 2 diabetes mellitus	E4_DM2	Type 2 diabetes	FALSE
PGS003447	Endometriosis	endometriosis	N14_ENDOMETRIOSIS	Endometriosis	FALSE
PGS003449	Hodgkin lymphoma	Hodgkins lymphoma	CD2_HODGKIN_LYMPHOMA	Hodgkin lymphoma	FALSE
PGS003450	Multiple myeloma	multiple myeloma	C3_MULT_MYELOMA	Multiple myeloma	FALSE
PGS003453	Chronic lymphocytic leukemia	chronic lymphocytic leukemia	C3_CLL	Chronic lymphocytic leukaemia	TRUE
PGS003456	Venous thromboembolism	venous thromboembolism	I9_VTE	Venous thromboembolism	FALSE
PGS003457	Intracerebral hemorrhage	intracerebral hemorrhage	I9_ICH	Intracerebral haemorrhage	FALSE
PGS003458	General atopic disease	allergic disease	L12_ATOPIC	Atopic dermatitis	FALSE
PGS003459	Atopic eczema or atopic disease	atopic eczema|allergic disease	L12_ATOPIC	Atopic dermatitis	FALSE
PGS003461	Atrial fibrillation	atrial fibrillation	I9_AF	Atrial fibrillation and flutter	FALSE
PGS003479	Obstructive sleep apnea	obstructive sleep apnea	G6_SLEEPAPNO	Sleep apnoea	TRUE
PGS003486	Atopic eczema	atopic eczema	L12_ATOPIC	Atopic dermatitis	FALSE
PGS003487	General atopic disease (IL-4 related variants)	allergic disease	L12_ATOPIC	Atopic dermatitis	FALSE
PGS003488	General atopic disease (IL-12 related variants)	allergic disease	L12_ATOPIC	Atopic dermatitis	FALSE
PGS003489	General atopic disease (IL-17 related variants)	allergic disease	L12_ATOPIC	Atopic dermatitis	FALSE
PGS003490	Ankle spacing width	body weights and measures	NA	NA	FALSE
PGS003491	Apolipoprotein A	apolipoprotein A-IV measurement	NA	NA	FALSE
PGS003492	Apolipoprotein B	apolipoprotein B measurement	NA	NA	FALSE
PGS003493	avMSE	visual acuity measurement	NA	NA	FALSE
PGS003494	Birth weight	birth weight	NA	NA	FALSE
PGS003495	Cholesterol	total cholesterol measurement	NA	NA	FALSE
PGS003496	Hair colour (natural, before greying)	hair colour measurement	NA	NA	FALSE
PGS003497	Ever depressed for a whole week	depressive episode measurement	NA	NA	FALSE
PGS003498	Diastolic blood pressure, automated reading	diastolic blood pressure	NA	NA	FALSE
PGS003499	PQ interval	PR interval	NA	NA	FALSE
PGS003500	QT interval	QT interval	NA	NA	FALSE
PGS003501	QTC interval	QT interval	NA	NA	FALSE
PGS003502	Red blood cell (erythrocyte) count	erythrocyte count	NA	NA	FALSE
PGS003503	Red blood cell (erythrocyte) distribution width	Red cell distribution width	NA	NA	FALSE
PGS003504	Ever taken cannabis	Cannabis use	NA	NA	FALSE
PGS003505	Age at first live birth	age at first birth measurement	O15_PREG_BIRTH_PUERP	Pregnancy, childbirth and the puerperium (Age of onset)	FALSE
PGS003506	Length of menstrual cycle	menstrual cycle measurement	NA	NA	FALSE
PGS003507	Testosterone (female only)	testosterone measurement	NA	NA	FALSE
PGS003508	Age when periods started (menarche)	age at menarche	NA	NA	FALSE
PGS003509	Body fat percentage	body fat percentage	NA	NA	FALSE
PGS003510	Fluid intelligence score	intelligence	NA	NA	FALSE
PGS003511	Haematocrit percentage	hematocrit	NA	NA	FALSE
PGS003512	Haemoglobin concentration	hemoglobin measurement	NA	NA	FALSE
PGS003513	Hand grip strength (mean of both)	grip strength measurement	NA	NA	FALSE
PGS003514	Standing height	body height	HEIGHT	Height	FALSE
PGS003515	Immature reticulocyte fraction	reticulocyte measurement	NA	NA	FALSE
PGS003516	Average total household income before tax	household income	NA	NA	FALSE
PGS003517	LDL direct	low density lipoprotein cholesterol measurement	NA	NA	FALSE
PGS003518	General happiness	wellbeing measurement	NA	NA	FALSE
PGS003519	General happiness with own health	health satisfaction measurement	NA	NA	FALSE
PGS003520	Age first had sexual intercourse	age at first sexual intercourse measurement	NA	NA	FALSE
PGS003521	Alkaline phosphatase	alkaline phosphatase measurement	NA	NA	FALSE
PGS003522	Alanine aminotransferase	serum alanine aminotransferase measurement	NA	NA	FALSE
PGS003523	Aspartate aminotransferase	aspartate aminotransferase measurement	NA	NA	FALSE
PGS003524	Total bilirubin	bilirubin measurement	NA	NA	FALSE
PGS003525	Body mass index (BMI)	body mass index	BMI	BMI	FALSE
PGS003526	Creatinine	creatinine measurement	NA	NA	FALSE
PGS003527	C-reactive protein	C-reactive protein measurement	NA	NA	FALSE
PGS003528	Cystatin C	cystatin C measurement	NA	NA	FALSE
PGS003529	QRS duration	QRS duration	NA	NA	FALSE
PGS003530	Eosinophil percentage	eosinophil percentage of leukocytes	NA	NA	FALSE
PGS003531	Whole body fat-free mass	lean body mass	NA	NA	FALSE
PGS003532	Whole body fat mass	fat body mass	NA	NA	FALSE
PGS003533	Glycated haemoglobin (HbA1c)	HbA1c measurement	NA	NA	FALSE
PGS003534	HDL cholesterol	high density lipoprotein cholesterol measurement	NA	NA	FALSE
PGS003535	Heel bone mineral density (BMD)	heel bone mineral density	NA	NA	FALSE
PGS003536	Heel Broadband ultrasound attenuation, direct entry	bone quantitative ultrasound measurement	NA	NA	FALSE
PGS003537	Speed of sound through heel	velocity of sound measurement	NA	NA	FALSE
PGS003538	Hip circumference	hip circumference	NA	NA	FALSE
PGS003539	IGF-1	IGF-1 measurement	NA	NA	FALSE
PGS003540	Impedance of whole body	whole body water mass	NA	NA	FALSE
PGS003541	White blood cell (leukocyte) count	leukocyte count	NA	NA	FALSE
PGS003542	Lipoprotein A	lipoprotein A measurement	NA	NA	FALSE
PGS003543	Gamma glutamyltransferase	serum gamma-glutamyl transferase measurement	NA	NA	FALSE
PGS003544	Monocyte count	monocyte count	NA	NA	FALSE
PGS003545	Neutrophil count	neutrophil count	NA	NA	FALSE
PGS003546	Platelet count	platelet count	NA	NA	FALSE
PGS003547	Platelet crit	platelet crit	NA	NA	FALSE
PGS003548	Mean platelet (thrombocyte) volume	mean platelet volume	NA	NA	FALSE
PGS003549	Platelet distribution width	platelet component distribution width	NA	NA	FALSE
PGS003550	Pulse rate, automated reading	heart rate	NA	NA	FALSE
PGS003551	Reticulocyte count	reticulocyte count	NA	NA	FALSE
PGS003552	Sex hormone binding globulin (SHBG)	sex hormone-binding globulin measurement	NA	NA	FALSE
PGS003553	Urea	urea measurement	NA	NA	FALSE
PGS003554	Vitamin D	vitamin D measurement	NA	NA	FALSE
PGS003555	Waist circumference	waist circumference	NA	NA	FALSE
PGS003556	Whole body water mass	whole body water mass	NA	NA	FALSE
PGS003557	Lymphocyte percentage	lymphocyte percentage of leukocytes	NA	NA	FALSE
PGS003558	Hair/balding pattern	balding measurement	NA	NA	FALSE
PGS003559	Testosterone (male only)	testosterone measurement	NA	NA	FALSE
PGS003560	Mean corpuscular haemoglobin	mean corpuscular hemoglobin	NA	NA	FALSE
PGS003561	Mean corpuscular volume	mean corpuscular volume	NA	NA	FALSE
PGS003562	Monocyte percentage	monocyte percentage of leukocytes	NA	NA	FALSE
PGS003563	Morning/evening person (chronotype)	chronotype measurement	NA	NA	FALSE
PGS003564	Myopia diagnosis	Myopia	H7_MYOPIA	Myopia	FALSE
PGS003565	Neuroticism score	neuroticism measurement	NA	NA	FALSE
PGS003566	Neutrophil percentage	neutrophil percentage of leukocytes	NA	NA	FALSE
PGS003567	Mean reticulocyte volume	mean reticulocyte volume	NA	NA	FALSE
PGS003568	Sensitive stomach	health trait	NA	NA	FALSE
PGS003569	Sitting height	sitting height measurement	NA	NA	FALSE
PGS003570	Mean sphered cell volume	mean corpuscular volume	NA	NA	FALSE
PGS003571	Systolic blood pressure, automated reading	systolic blood pressure	NA	NA	FALSE
PGS003572	Urate	urate measurement	NA	NA	FALSE
PGS003573	Qualifications (years of education)	educational attainment	NA	NA	FALSE
PGS003574	Alzheimer's disease (late onset)	Alzheimer disease	AD_LO	Alzheimer’s disease (Late onset)	FALSE
PGS003575	Mosaic loss of chromosome Y	mosaic loss of chromosome Y measurement	NA	NA	FALSE
PGS003576	Major Depressive Disorder (Lifetime)	major depressive disorder	F5_DEPRESSIO	Depression	FALSE
PGS003577	Major Depressive Disorder (Lifetime)	major depressive disorder	F5_DEPRESSIO	Depression	FALSE
PGS003578	Major Depressive Disorder (Lifetime)	major depressive disorder	F5_DEPRESSIO	Depression	FALSE
PGS003579	Major Depressive Disorder (Lifetime)	major depressive disorder	F5_DEPRESSIO	Depression	FALSE
PGS003580	Major Depressive Disorder (Lifetime)	major depressive disorder	F5_DEPRESSIO	Depression	FALSE
PGS003581	Major Depressive Disorder (Lifetime)	major depressive disorder	F5_DEPRESSIO	Depression	FALSE
PGS003582	Major Depressive Disorder (Lifetime)	major depressive disorder	F5_DEPRESSIO	Depression	FALSE
PGS003583	Major Depressive Disorder (Lifetime)	major depressive disorder	F5_DEPRESSIO	Depression	FALSE
PGS003584	Major Depressive Disorder (Lifetime)	major depressive disorder	F5_DEPRESSIO	Depression	FALSE
PGS003585	Major Depressive Disorder (Lifetime)	major depressive disorder	F5_DEPRESSIO	Depression	FALSE
PGS003586	Pre-eclampsia	preeclampsia	O15_PREECLAMPS	Pre-eclampsia	TRUE
PGS003587	Gestational hypertension	preeclampsia	O15_PREECLAMPS	Pre-eclampsia	TRUE
PGS003588	Systolic blood pressure	systolic blood pressure	NA	NA	TRUE
PGS003589	Cystatin C production	cystatin C measurement	NA	NA	FALSE
PGS003590	Cystatin C production	cystatin C measurement	NA	NA	FALSE
PGS003591	Left granule cell and molecular layer of the dentate gyrus head volume	dentate gyrus volume measurement	NA	NA	FALSE
PGS003592	Left granule cell and molecular layer of the dentate gyrus body volume	dentate gyrus volume measurement	NA	NA	FALSE
PGS003593	Right granule cell and molecular layer of the dentate gyrus head volume	dentate gyrus volume measurement	NA	NA	FALSE
PGS003594	Right granule cell and molecular layer of the dentate gyrus body volume	dentate gyrus volume measurement	NA	NA	FALSE
PGS003595	Left granule cell and molecular layer of the dentate gyrus head volume	dentate gyrus volume measurement	NA	NA	FALSE
PGS003596	Left granule cell and molecular layer of the dentate gyrus body volume	dentate gyrus volume measurement	NA	NA	FALSE
PGS003597	Right granule cell and molecular layer of the dentate gyrus head volume	dentate gyrus volume measurement	NA	NA	FALSE
PGS003598	Right granule cell and molecular layer of the dentate gyrus body volume	dentate gyrus volume measurement	NA	NA	FALSE
PGS003599	Left granule cell and molecular layer of the dentate gyrus head volume	dentate gyrus volume measurement	NA	NA	FALSE
PGS003603	Left hippocampus-amygdala transition area volume	hippocampal amigdala transition area volume	NA	NA	FALSE
PGS003604	Right hippocampus-amygdala transition area volume	hippocampal amigdala transition area volume	NA	NA	FALSE
PGS003605	Left hippocampus-amygdala transition area volume	hippocampal amigdala transition area volume	NA	NA	FALSE
PGS003606	Right hippocampus-amygdala transition area volume	hippocampal amigdala transition area volume	NA	NA	FALSE
PGS003609	Left CA1 body volume	hippocampal CA1 volume	NA	NA	FALSE
PGS003610	Left CA1 head volume	hippocampal CA1 volume	NA	NA	FALSE
PGS003611	Right CA1 body volume	hippocampal CA1 volume	NA	NA	FALSE
PGS003612	Right CA1 head volume	hippocampal CA1 volume	NA	NA	FALSE
PGS003613	Left CA1 body volume	hippocampal CA1 volume	NA	NA	FALSE
PGS003614	Left CA1 head volume	hippocampal CA1 volume	NA	NA	FALSE
PGS003615	Right CA1 body volume	hippocampal CA1 volume	NA	NA	FALSE
PGS003616	Right CA1 head volume	hippocampal CA1 volume	NA	NA	FALSE
PGS003617	Left CA1 body volume	hippocampal CA1 volume	NA	NA	FALSE
PGS003618	Left CA1 head volume	hippocampal CA1 volume	NA	NA	FALSE
PGS003619	Right CA1 body volume	hippocampal CA1 volume	NA	NA	FALSE
PGS003621	Left CA3 body volume	hippocampal CA3 volume	NA	NA	FALSE
PGS003622	Left CA3 head volume	hippocampal CA3 volume	NA	NA	FALSE
PGS003623	Right CA3 body volume	hippocampal CA3 volume	NA	NA	FALSE
PGS003624	Right CA3 head volume	hippocampal CA3 volume	NA	NA	FALSE
PGS003625	Left CA3 body volume	hippocampal CA3 volume	NA	NA	FALSE
PGS003626	Left CA3 head volume	hippocampal CA3 volume	NA	NA	FALSE
PGS003627	Right CA3 body volume	hippocampal CA3 volume	NA	NA	FALSE
PGS003628	Right CA3 head volume	hippocampal CA3 volume	NA	NA	FALSE
PGS003633	Left CA4 head volume	hippocampal CA4 volume	NA	NA	FALSE
PGS003634	Left CA4 body volume	hippocampal CA4 volume	NA	NA	FALSE
PGS003635	Right CA4 head volume	hippocampal CA4 volume	NA	NA	FALSE
PGS003636	Right CA4 body volume	hippocampal CA4 volume	NA	NA	FALSE
PGS003637	Left CA4 head volume	hippocampal CA4 volume	NA	NA	FALSE
PGS003638	Left CA4 body volume	hippocampal CA4 volume	NA	NA	FALSE
PGS003639	Right CA4 head volume	hippocampal CA4 volume	NA	NA	FALSE
PGS003640	Right CA4 body volume	hippocampal CA4 volume	NA	NA	FALSE
PGS003641	Left CA4 head volume	hippocampal CA4 volume	NA	NA	FALSE
PGS003645	Left hippocampal fissure volume	hippocampal fissure volume	NA	NA	FALSE
PGS003646	Right hippocampal fissure volume	hippocampal fissure volume	NA	NA	FALSE
PGS003647	Left hippocampal fissure volume	hippocampal fissure volume	NA	NA	FALSE
PGS003648	Right hippocampal fissure volume	hippocampal fissure volume	NA	NA	FALSE
PGS003651	Left hippocampal tail volume	hippocampal tail volume	NA	NA	FALSE
PGS003652	Right hippocampal tail volume	hippocampal tail volume	NA	NA	FALSE
PGS003653	Left hippocampal tail volume	hippocampal tail volume	NA	NA	FALSE
PGS003654	Right hippocampal tail volume	hippocampal tail volume	NA	NA	FALSE
PGS003657	Left hippocampus volume	hippocampal volume	NA	NA	FALSE
PGS003658	Right hippocampus volume	hippocampal volume	NA	NA	FALSE
PGS003659	Left hippocampal body volume	hippocampal volume	NA	NA	FALSE
PGS003660	Left hippocampal head volume	hippocampal volume	NA	NA	FALSE
PGS003661	Right hippocampal body volume	hippocampal volume	NA	NA	FALSE
PGS003662	Right hippocampal head volume	hippocampal volume	NA	NA	FALSE
PGS003663	Left hippocampus volume	hippocampal volume	NA	NA	FALSE
PGS003664	Right hippocampus volume	hippocampal volume	NA	NA	FALSE
PGS003665	Left hippocampal body volume	hippocampal volume	NA	NA	FALSE
PGS003666	Left hippocampal head volume	hippocampal volume	NA	NA	FALSE
PGS003667	Right hippocampal body volume	hippocampal volume	NA	NA	FALSE
PGS003668	Right hippocampal head volume	hippocampal volume	NA	NA	FALSE
PGS003672	Left hippocampal head volume	hippocampal volume	NA	NA	FALSE
PGS003675	Left fimbria volume	hippocampus fimbria volume	NA	NA	FALSE
PGS003676	Right fimbria volume	hippocampus fimbria volume	NA	NA	FALSE
PGS003677	Left fimbria volume	hippocampus fimbria volume	NA	NA	FALSE
PGS003678	Right fimbria volume	hippocampus fimbria volume	NA	NA	FALSE
PGS003681	Left molecular layer hippocampus proper head volume	hippocampus molecular layer volume	NA	NA	FALSE
PGS003682	Left molecular layer hippocampus proper body volume	hippocampus molecular layer volume	NA	NA	FALSE
PGS003683	Right molecular layer hippocampus proper head volume	hippocampus molecular layer volume	NA	NA	FALSE
PGS003684	Right molecular layer hippocampus proper body volume	hippocampus molecular layer volume	NA	NA	FALSE
PGS003685	Left molecular layer hippocampus proper head volume	hippocampus molecular layer volume	NA	NA	FALSE
PGS003686	Left molecular layer hippocampus proper body volume	hippocampus molecular layer volume	NA	NA	FALSE
PGS003687	Right molecular layer hippocampus proper head volume	hippocampus molecular layer volume	NA	NA	FALSE
PGS003688	Right molecular layer hippocampus proper body volume	hippocampus molecular layer volume	NA	NA	FALSE
PGS003693	Left parasubiculum volume	parasubiculum volume	NA	NA	FALSE
PGS003694	Right parasubiculum volume	parasubiculum volume	NA	NA	FALSE
PGS003695	Left parasubiculum volume	parasubiculum volume	NA	NA	FALSE
PGS003696	Right parasubiculum volume	parasubiculum volume	NA	NA	FALSE
PGS003699	Left presubiculum head volume	presubiculum volume	NA	NA	FALSE
PGS003700	Left presubiculum body volume	presubiculum volume	NA	NA	FALSE
PGS003701	Right presubiculum head volume	presubiculum volume	NA	NA	FALSE
PGS003702	Right presubiculum body volume	presubiculum volume	NA	NA	FALSE
PGS003703	Left presubiculum head volume	presubiculum volume	NA	NA	FALSE
PGS003704	Left presubiculum body volume	presubiculum volume	NA	NA	FALSE
PGS003705	Right presubiculum head volume	presubiculum volume	NA	NA	FALSE
PGS003706	Right presubiculum body volume	presubiculum volume	NA	NA	FALSE
PGS003708	Left presubiculum body volume	presubiculum volume	NA	NA	FALSE
PGS003711	Left subiculum body volume	subiculum volume	NA	NA	FALSE
PGS003712	Left subiculum head volume	subiculum volume	NA	NA	FALSE
PGS003713	Right subiculum body volume	subiculum volume	NA	NA	FALSE
PGS003714	Right subiculum head volume	subiculum volume	NA	NA	FALSE
PGS003715	Left subiculum body volume	subiculum volume	NA	NA	FALSE
PGS003716	Left subiculum head volume	subiculum volume	NA	NA	FALSE
PGS003717	Right subiculum body volume	subiculum volume	NA	NA	FALSE
PGS003718	Right subiculum head volume	subiculum volume	NA	NA	FALSE
PGS003723	Common Executive Function	executive function measurement	NA	NA	FALSE
PGS003724	Intelligence quotient	intelligence	NA	NA	FALSE
PGS003729	Type 2 diabetes	type 2 diabetes mellitus	E4_DM2	Type 2 diabetes	FALSE
PGS003730	Type 2 diabetes	type 2 diabetes mellitus	E4_DM2	Type 2 diabetes	TRUE
PGS003731	Type 2 diabetes	type 2 diabetes mellitus	E4_DM2	Type 2 diabetes	FALSE
PGS003732	Type 2 diabetes	type 2 diabetes mellitus	E4_DM2	Type 2 diabetes	FALSE
PGS003733	Type 2 diabetes	type 2 diabetes mellitus	E4_DM2	Type 2 diabetes	TRUE
PGS003734	Type 2 diabetes	type 2 diabetes mellitus	E4_DM2	Type 2 diabetes	FALSE
PGS003735	Type 2 diabetes	type 2 diabetes mellitus	E4_DM2	Type 2 diabetes	FALSE
PGS003736	Bladder cancer	urinary bladder cancer	C3_BLADDER	Malignant neoplasm of bladder	TRUE
PGS003737	Brain cancer	brain neoplasm	C3_BRAIN	Malignant neoplasm of brain	FALSE
PGS003738	Breast cancer	breast carcinoma	C3_BREAST	Malignant neoplasm of breast	TRUE
PGS003739	Colorectal cancer	colorectal carcinoma	C3_COLORECTAL	Colorectal cancer	TRUE
PGS003740	Corpus Uteri	uterine corpus cancer	C3_CORPUS_UTERI	Malignant neoplasm of corpus uteri	FALSE
PGS003741	Ovarian cancer	ovarian carcinoma	C3_OVARY	Malignant neoplasm of ovary	TRUE
PGS003742	Pancreatic cancer	pancreatic neoplasm	C3_PANCREAS	Malignant neoplasm of pancreas	FALSE
PGS003743	Prostate cancer	prostate carcinoma	C3_PROSTATE	Malignant neoplasm of prostate	TRUE
PGS003744	Renal cancer	renal carcinoma	C3_RENAL_CELL_CARCINOMA	Renal cell carcinoma of kidney	TRUE
PGS003745	Skin Melanoma	cutaneous melanoma	C3_MELANOMA_SKIN	Malignant melanoma of skin	FALSE
PGS003747	Smoking initiation	smoking initiation	SMOKING	Smoking	FALSE
PGS003748	Cigarettes smoked per day	cigarettes per day measurement	NA	NA	FALSE
PGS003749	Type 1 diabetes	type 1 diabetes mellitus	E4_DM1	Type 1 diabetes	FALSE
PGS003750	Type 1 diabetes	type 1 diabetes mellitus	E4_DM1	Type 1 diabetes	FALSE
PGS003751	Type 2 diabetes	type 2 diabetes mellitus	E4_DM2	Type 2 diabetes	TRUE
PGS003752	Type 2 diabetes	type 2 diabetes mellitus	E4_DM2	Type 2 diabetes	TRUE
PGS003753	Attention deficit hyperactivity disorder	attention deficit hyperactivity disorder	F5_ADHD	Disturbance of activity and attention	FALSE
PGS003754	Nonmucinous Epithelial Ovarian Cancer	ovarian carcinoma	NA	NA	FALSE

### Sheet: Table 2
PGSID	Reported trait	FinnGen endpoint	Endpoint description	ROC AUC	0.025	0.975	Broad_category
PGS001856	Celiac disease	K11_COELIAC	Coeliac disease	0.839681	0.833579	0.84549	Digestive system disorder
PGS001876	Ankylosing spondylitis	M13_ANKYLOSPON	Ankylosing spondylitis	0.817282	0.807905	0.825706	Immune system disorder
PGS001823	Disorders of iron metabolism	E4_IRON_MET	Disorders of iron metabolism	0.804488	0.778294	0.826168	Metabolic disorder
PGS002032	Disorders of bilirubin excretion	E4_PORBILIR	Disorders of bilirubin metabolism	0.792779	0.766245	0.820104	Metabolic disorder
PGS001817	Type 1 diabetes	E4_DM1	Type 1 diabetes	0.756937	0.752009	0.762332	Immune system disorder
PGS002034	Congenital deficiency of other clotting factors (including factor VII)	D3_HEREDOTHCLOFACTORS	Deficiency of clotting factors	0.731919	0.692056	0.767378	Other disease
PGS001810	Polycythemia vera	POLYCYTVERA	Polycythaemia vera	0.694669	0.677814	0.713764	Cancer
PGS000796	Testicular cancer	C3_TESTIS	M.n. of testis	0.690202	0.667073	0.710787	Cancer
PGS002092	Contracture of palmar fascia [Dupuytren's disease]	M13_DUPUTRYEN	Palmar fascial fibromatosis	0.690085	0.682968	0.698138	Other disease
PGS000803	Systemic lupus erythematosus	M13_SLE	Systemic lupus erythematosus	0.665535	0.648751	0.680935	Immune system disorder
PGS002269	Age-related macular degeneration	H7_AMD	Age-related macular degeneration	0.660475	0.655506	0.665534	Neurological disorder
PGS001831	Multiple sclerosis	G6_MS	Multiple Sclerosis	0.656138	0.644132	0.66616	Immune system disorder
PGS002060	Nasal polyps	J10_NASALPOLYP	Nasal polyp	0.651759	0.644876	0.658119	Other trait
PGS002292	Keratoconus	H7_CORNEALDEFORM	Keratoconus	0.648387	0.628925	0.668007	Other disease
PGS000738	Vitiligo	L12_VITILIGO	Vitiligo	0.647232	0.615948	0.67552	Immune system disorder
PGS001814	Nontoxic multinodular goiter	E4_GOITREMULTINOD	Nontoxic multinodular goitre	0.646657	0.640411	0.653803	Other disease
PGS000334	Late-onset Alzheimer disease	AD_LO	Alzheimer’s disease (LO)	0.644504	0.638914	0.650151	Neurological disorder
PGS002016	Cancer of prostate	C3_PROSTATE	M.n. of prostate	0.644084	0.639988	0.648758	Cancer
PGS002336	Hypothyroidism	HYPOTHYROIDISM	Hypothyroidism	0.644036	0.640986	0.64732	Metabolic disorder
PGS002266	Nonsyndromic cleft lip with or without cleft palate	Q17_CLEFT_LIP_OR_LIP_AND_PALATE	Cleft lip and palate	0.643254	0.608538	0.675887	Other trait
PGS001030	Pulmonary fibrosis	IPF	Idiopathic pulmonary fibrosis	0.632092	0.618624	0.64377	Other disease
PGS002211	Myopia diagnosis	H7_MYOPIA	Myopia	0.630471	0.623593	0.637198	Other trait
PGS000766	Cutaneous melanoma	C3_MELANOMA_SKIN	Malignant melanoma of skin	0.628537	0.619664	0.637165	Cancer
PGS003737	Brain cancer	C3_BRAIN	M.n. of brain	0.624955	0.608452	0.640693	Cancer
PGS002088	Rheumatoid arthritis	M13_RHEUMA	Rheumatoid arthritis	0.623242	0.617442	0.628313	Immune system disorder
PGS000114	Juvenile Idiopathic Arthritis	M13_JUVERHEU	Juvenile rheumatoid arthirtis	0.623077	0.600059	0.645935	Immune system disorder
PGS002014	Skin cancer	C3_SKIN	M.n. of skin	0.622861	0.619699	0.626121	Cancer
PGS002247	Melanoma	C3_MELANOMA	Malignant melanoma	0.622164	0.614726	0.629764	Cancer
PGS003417	Basal cell carcinoma	C3_BASAL_CELL_CARCINOMA	Basal cell carcinoma	0.621931	0.618466	0.625216	Cancer
PGS002741	Primary open-angle glaucoma	H7_GLAUCPRIMOPEN	Primary open-angle glaucoma	0.621926	0.616885	0.627366	Other disease
PGS001040	Non melanoma skin cancer	C3_OTHER_SKIN	Non-melanoma skin cancer	0.621888	0.618269	0.625408	Cancer
PGS002321	Diabetes (any type)	E4_DIABETES	Diabetes mellitus	0.61972	0.617729	0.621645	Digestive system disorder
PGS002354	Type 2 diabetes	E4_DM2	Type 2 diabetes	0.618425	0.616529	0.620545	Metabolic disorder
PGS002015	Breast cancer [female]	C3_BREAST	M.n. of breast	0.618291	0.613938	0.622359	Cancer
PGS002083	Psoriasis	L12_PSORIASIS	Psoriasis	0.618209	0.612912	0.623676	Immune system disorder
PGS001264	Deep vein thrombosis	I9_PHLETHROMBDVTLOW	DVT of lower extremities	0.616066	0.609116	0.622472	Other trait
PGS000712	T2D (cases vs HbA1c filtered controls)	T2D	Type 2 diabetes, definitions combined	0.614908	0.612813	0.617152	Metabolic disorder
PGS000776	Cirrhosis	CHIRHEP_NAS	Cirrhosis of liver, NAS	0.614319	0.600367	0.62776	Digestive system disorder
PGS002057	Varicose veins	I9_VARICVE	Varicose veins	0.611602	0.608612	0.614572	Cardiovascular disease
PGS002050	Atrial fibrillation and flutter	I9_AF	Atrial fibrillation and flutter	0.610988	0.607868	0.614193	Cardiovascular disease
PGS002306	Multiple myeloma	C3_MULT_MYELOMA	Multiple myeloma	0.609118	0.591785	0.629582	Cancer
PGS000341	Systemic sclerosis	M13_SYSTSLCE	Systemic sclerosis	0.608088	0.586266	0.628135	Immune system disorder
PGS001348	Alzheimer's disease (algorithmically-defined)	G6_ALZHEIMER	Alzheimer disease	0.60777	0.602193	0.612436	Neurological disorder
PGS001872	Sarcoidosis	D3_SARCOIDOSIS	Sarcoidosis	0.6075	0.599774	0.614737	Other disease
PGS002351	Thyroid (self-reported conditions)	E4_THYROID	Disorders of the thyroid gland	0.606586	0.604232	0.608926	Other disease
PGS003329	Gout	M13_GOUT	Gout	0.605647	0.599548	0.611658	Metabolic disorder
PGS002311	Asthma	J10_ASTHMA	Asthma	0.604734	0.601738	0.60787	Other disease
PGS000137	Glaucoma	H7_GLAUCOMA	Glaucoma	0.603719	0.600099	0.607362	Other disease
PGS002283	Nonalcoholic fatty liver disease	NAFLD	Nonalcoholic fatty liver disease	0.603379	0.592674	0.613777	Digestive system disorder
PGS001870	Lupus (localized and systemic)	L12_LUPUS	Lupus erythematosus	0.603059	0.582762	0.623736	Immune system disorder
PGS002018	Thyroid cancer	C3_THYROID_GLAND	M.n. of thyroid gland	0.602921	0.590897	0.614845	Cancer
PGS002701	Hypertension	I9_HYPTENS	Hypertension	0.602871	0.601	0.604494	Cardiovascular disease
PGS002033	Overweight, obesity and other hyperalimentation	E4_OBESITY_HYPER	Obesity and other hyperalimentation	0.600756	0.596801	0.604166	Metabolic disorder
PGS003384	Glioblastoma	C3_GBM	Brain glioblastoma	0.600011	0.573106	0.624959	Cancer
PGS002066	Ulcerative colitis	K11_ULCER	Ulcerative colitis	0.599024	0.594012	0.604321	Digestive system disorder
PGS001844	Phlebitis and thrombophlebitis	I9_PHLETHROM	Phlebitis and thrombophlebitis (not including DVT	0.597532	0.591023	0.604307	Cardiovascular disease
PGS000017	Inflammatory bowel disease	K11_IBD	Inflammatory bowel disease	0.596348	0.591654	0.601665	Digestive system disorder
PGS003395	Colorectal cancer	C3_COLORECTAL	Colorectal cancer	0.596166	0.589698	0.602164	Cancer
PGS002093	Hallux valgus (Bunion)	M13_HALLUXVALGUS	Hallux valgus (acquired	0.594813	0.58964	0.600023	Other trait
PGS002046	Otosclerosis	H8_OTOSCLE	Otosclerosis	0.593556	0.583295	0.604274	Neurological disorder
PGS002078	Genital prolapse	N14_FEMGENPROL	Female genital prolapse	0.593254	0.587344	0.598958	Other disease
PGS002037	Tobacco use disorder	SMOKING_DEPEND	Smoking dependency	0.593046	0.582533	0.602627	Neurological disorder
PGS001355	Coronary artery disease	I9_CHD	Major coronary heart disease event	0.592716	0.590064	0.595339	Cardiovascular disease
PGS002334	High cholesterol	E4_HYPERCHOL	Pure hypercholesterolaemia	0.592333	0.589207	0.595235	Other trait
PGS002065	Inguinal hernia	K11_HERING	Inguinal hernia	0.592072	0.589087	0.595006	Other trait
PGS002049	Pulmonary heart disease	FG_PULMHEART	Pulmonary heart disease	0.591818	0.587213	0.596708	Cardiovascular disease
PGS002794	Venous thromboembolism	I9_VTE	Venous thromboembolism	0.591595	0.587634	0.595332	Cardiovascular disease
PGS001277	PE +/- DVT	I9_DVTANDPULM	DVT of lower extremities and pulmonary embolism	0.591511	0.587239	0.596264	Cardiovascular disease
PGS002027	Diabetic retinopathy	DM_RETINOPATHY	Diabetic retinopathy	0.589971	0.583215	0.59709	Cardiovascular disease
PGS002312	Autoimmune disease	AUTOIMMUNE	Autoimmune diseases	0.589829	0.587919	0.591686	Immune system disorder
PGS000903	Parkinson's disease	G6_PARKINSON	Parkinson's disease	0.589164	0.581224	0.596586	Neurological disorder
PGS002023	Thyrotoxicosis with or without goiter	THYROTOXICOSIS	Thyrotoxicosis	0.588848	0.583738	0.594162	Immune system disorder
PGS002738	Alcohol use disorder	AUD	Alcohol use disorder, ICD-based	0.587217	0.583112	0.591403	Neurological disorder
PGS003449	Hodgkin lymphoma	CD2_HODGKIN_LYMPHOMA	Hodgkin lymphoma	0.587012	0.569626	0.606197	Cancer
PGS002048	Coronary atherosclerosis	I9_CORATHER	Coronary atherosclerosis	0.586626	0.584278	0.589243	Cardiovascular disease
PGS003459	Atopic eczema or atopic disease	L12_ATOPIC	Atopic dermatitis	0.58611	0.58272	0.589701	Immune system disorder
PGS000907	Major depressive disorder	F5_DEPRESSIO	Depression	0.585672	0.583096	0.588548	Neurological disorder
PGS001308	Sjogren's syndrome/sicca syndrome	M13_SJOGREN	Sicca syndrome [Sjögren]	0.584832	0.573804	0.596125	Digestive system disorder
PGS000753	Abdominal aortic aneurysm	I9_ABAORTANEUR	Abdominal aortic aneurysm (AAA	0.5845	0.575464	0.593365	Cardiovascular disease
PGS000929	All cause dementia (algorithmically-defined)	KRA_PSY_DEMENTIA	Any dementia	0.584197	0.579806	0.588294	Neurological disorder
PGS001827	Dementias	F5_DEMENTIA	Dementia	0.584175	0.580081	0.58821	Neurological disorder
PGS002075	Urinary calculus	N14_UROLITHIASIS	Urolithiasis	0.583986	0.57917	0.589436	Other disease
PGS001256	Gallstones	K11_CHOLELITH	Cholelithiasis	0.582339	0.579537	0.585359	Digestive system disorder
PGS000940	Intestinal malabsorption (time-to-event)	K11_MALABSORB	Intestinal malabsorption	0.581685	0.566727	0.596267	Other trait
PGS000462	Squamous cell carcinoma	C3_SQUOMOUS_CELL_CARCINOMA_SKIN	SCC of the skin	0.581489	0.572115	0.58934	Cancer
PGS000997	Diverticular disease of intestine (time-to-event)	K11_DIVERTIC	Diverticular disease of intestine	0.581247	0.578106	0.58442	Digestive system disorder
PGS002019	Benign neoplasm of colon	C3_COLON	M.n. of colon	0.580474	0.572745	0.588175	Cancer
PGS003742	Pancreatic cancer	C3_PANCREAS	M.n. of pancreas	0.580442	0.568791	0.591934	Cancer
PGS002029	Disorders of lipoid metabolism	E4_LIPOPROT	Disorders of lipoprotein metabolism and other lipidaemias	0.575999	0.573619	0.578853	Other trait
PGS002062	Chronic airway obstruction	J10_COPD	COPD	0.569127	0.565179	0.573483	Other disease
PGS003400	Obesity	E4_OBESITY	Obesity	0.569125	0.566208	0.572483	Metabolic disorder
PGS002091	Polymyalgia Rheumatica	M13_POLYMYALGIA	Polymyalgia rheumatica	0.56886	0.560253	0.577245	Other disease
PGS003447	Endometriosis	N14_ENDOMETRIOSIS	Endometriosis	0.56803	0.562301	0.573161	Other disease
PGS003753	Attention deficit hyperactivity disorder	F5_ADHD	Disturbance of activity and attention	0.568021	0.559746	0.576569	Neurological disorder
PGS000958	Essential hypertension	I9_HYPTENSESS	Hypertension, essential	0.567866	0.566024	0.569908	Cardiovascular disease
PGS002264	Pancreatic ductal adenocarcinoma	C3_PANCREAS_ADENO_DUCTAL	Carcinoma of pancreas	0.567693	0.55117	0.584777	Cancer
PGS003381	Uterine endometrial carcinoma	C3_CORPUS_UTERI	M.n. of corpus uteri	0.566881	0.555488	0.577897	Cancer
PGS002750	Total hip replacement	M13_ARTHTROSIS_COX_PRIM_HIPSURG	Coxarthrosis, primary, with hip surgery	0.566241	0.561973	0.570418	Other disease
PGS002058	Hemorrhoids	K11_HAEMORR	Haemorrhoids and perianal venous thrombosis	0.565239	0.560162	0.570681	Cardiovascular disease
PGS000048	Ovarian cancer	C3_OVARY	M.n. of ovary	0.56447	0.550741	0.579948	Cancer
PGS002076	Hyperplasia of prostate	N14_PROSTHYPERPLA	Hyperplasia of prostate	0.563938	0.560981	0.567154	Other disease
PGS003335	Bladder cancer	C3_BLADDER	M.n. of bladder	0.563711	0.552733	0.573481	Cancer
PGS000326	Rheumatoid-factor-negative Polyarthritis (Juvenile Idiophatic Arthritis)	JUVEN_ARTHR	Juvenile arthritis (FINNGEN	0.557916	0.544613	0.573209	Immune system disorder
PGS002222	Ever contemplated self-harm / Recent thoughts of suicide or self-harm	VWXY20_SUICI_OTHER_INTENTI_SELF_H	Suicide or other Intentional self-harm	0.557878	0.552189	0.562798	Neurological disorder
PGS001260	Angina	I9_ANGINA	Angina pectoris	0.555938	0.553057	0.558559	Cardiovascular disease
PGS000967	Coxarthrosis [arthrosis of hip] (time-to-event)	COX_ARTHROSIS	Coxarthrosis [arthrosis of hip](FG	0.555451	0.55151	0.558921	Other disease
PGS002237	Chronic Kidney Disease (stage 3 or greater)	N14_CHRONKIDNEYDIS	Chronic kidney disease	0.554787	0.549265	0.559309	Other disease
PGS001259	Hayfever/allergic rhinitis	ALLERG_RHINITIS	Allergic rhinitis	0.554061	0.549206	0.55882	Immune system disorder
PGS002299	Gastric cancer	C3_STOMACH	M.n. of stomach	0.554024	0.541318	0.566692	Cancer
PGS001314	Acute myocardial infarction (time-to-event)	I9_MI	Myocardial infarction	0.553551	0.550639	0.556815	Cardiovascular disease
PGS001326	Emphysema	J10_EMPHYSEMA	Emphysema	0.553311	0.541364	0.566733	Other disease
PGS001331	Crohns disease	K11_CROHN	Crohn disease	0.55266	0.544504	0.56028	Digestive system disorder
PGS002042	Corneal dystrophy	H7_CORNEALDYSTROPHY	Corneal degeneration	0.55114	0.523436	0.578759	Other disease
PGS000707	Cholecystitis	K11_CHOLECYST	Cholecystitis	0.550547	0.542814	0.557861	Other trait
PGS002095	Osteoporosis	M13_OSTEOPOROSIS	Osteoporosis	0.550456	0.544434	0.556122	Other disease
PGS002090	Other arthropathies	M13_OTHERJOINT	Other joint disorders	0.549855	0.5478	0.552054	Other trait
PGS002689	Eczema	L12_DERMATITISECZEMA	Dermatitis and eczema	0.548974	0.546638	0.551385	Immune system disorder
PGS001050	Diaphragmatic hernia (time-to-event)	K11_DIAHER	Diaphragmatic hernia	0.548948	0.544146	0.554298	Other trait
PGS000739	Hypertrophic cardiomyopathy	I9_HYPERTROCARDMYOP	Hypertrophic cardiomyopathy	0.547792	0.531829	0.561945	Cardiovascular disease
PGS002149	Sleeplessness / insomnia	F5_INSOMNIA	Insomnia	0.546852	0.540811	0.554136	Neurological disorder
PGS001032	Uterine fibroids	CD2_BENIGN_LEIOMYOMA_UTERI	Leiomyoma of uterus	0.545068	0.542017	0.547958	Cancer
PGS002316	Cardiovascular disease	I9_CVD	Cardiovascular diseases	0.544891	0.543159	0.546453	Cardiovascular disease
PGS002104	Hearing difficulty/problems	H8_CONSENHEARINGLOSS	Conductive and sensorineural hearing loss	0.544518	0.541748	0.54722	Neurological disorder
PGS000909	Headache	R18_HEADACHE1	Headache	0.544088	0.540865	0.547578	Neurological disorder
PGS002040	Retinal detachments and defects	H7_RETINALDETACH	Retinal detachments and breaks	0.543941	0.539256	0.54873	Neurological disorder
PGS000139	Lifetime Major Depressive Disorder (with recurrence)	F5_DEPRESSION_RECURRENT	Recurrent or chronic depression	0.541981	0.537153	0.546641	Neurological disorder
PGS000930	Blood clot (diagnosed by doctor)	I9_ARTEMBTHR	Arterial embolism and thrombosis	0.538512	0.525779	0.55151	Cardiovascular disease
PGS002347	Respiratory and ear-nose-throat diseases	J10_RESPIRATORY	Diseases of the respiratory system	0.537027	0.535287	0.538761	Other disease
PGS000867	Allergy	CHILDHOOD_ALLERGY	Childhood allergy (age < 16	0.536425	0.529264	0.543474	Immune system disorder
PGS000792	Oral cavity and pharyngeal cancers	C3_HEAD_AND_NECK	M.n. of head and neck	0.53627	0.526571	0.546393	Cancer
PGS000471	Carcinoma in situ of skin	CD2_INSITU_SKIN	Carcinoma in situ of skin	0.53566	0.524715	0.546852	Cancer
PGS002124	Ever addicted to any substance or behaviour	KRA_PSY_SUBSTANCE	Substance abuse	0.535015	0.531399	0.538392	Neurological disorder
PGS001879	Ganglion and cyst of synovium, tendon, and bursa	M13_GANGLION	Ganglion	0.534231	0.527084	0.540339	Other disease
PGS000762	Hearing difficulties	H8_HL_PRESBY	Presbycusis	0.53377	0.525315	0.541912	Neurological disorder
PGS001853	Appendiceal conditions	K11_APPENDIX	Diseases of appendix	0.53341	0.530286	0.536265	Digestive system disorder
PGS000395	Cancer of bronchus; lung	C3_BRONCHUS_LUNG	M.n. of bronchus and lung	0.531893	0.525508	0.538894	Cancer
PGS002055	Peripheral vascular disease, unspecified	I9_OTHPER	Other peripheral vascular diseases	0.531029	0.520702	0.540887	Cardiovascular disease
PGS001135	Arthritis (nos)	RHEUMA_NOS	Other/unspecified rheumatoid arthritis	0.529763	0.52224	0.538311	Other disease
PGS001048	NSTEMI (algorithmically-defined)	I9_NSTEMI	Myocardial infarction, without ST-elevation	0.529692	0.524722	0.534503	Cardiovascular disease
PGS001115	Paracetamol use self-reported	RX_PARACETAMOL_NSAID	Paracetamol of NSAID medication	0.528416	0.52611	0.530848	Other measurement
PGS002069	Functional digestive disorders	K11_OTHFUNC	Functional digestive disorders	0.528234	0.523797	0.532666	Digestive system disorder
PGS002749	Total knee replacement	M13_ARTHROSIS_KNEE_PRIM_KNEESURG	Gonarthrosis, primary, with knee surgery	0.527363	0.523653	0.531202	Other disease
PGS003213	Sleep Apnea	G6_SLEEPAPNO	Sleep apnoea	0.526581	0.523822	0.528961	Neurological disorder
PGS001281	Migraine	G6_MIGRAINE	Migraine	0.525454	0.521249	0.52954	Cardiovascular disease
PGS002051	Congestive heart failure; nonhypertensive	I9_HEARTFAIL_ALLCAUSE	All-cause Heart Failure	0.524799	0.52195	0.527814	Cardiovascular disease
PGS002085	Seborrheic keratosis	L12_SEBORRKERAT	Seborrhoeic keratosis	0.52478	0.518352	0.530582	Other disease
PGS002098	Recent poor appetite or overeating	F5_EATING	Eating disorders	0.523521	0.516536	0.531543	Metabolic disorder
PGS001258	Radius fracture	ST19_FRACT_WRIST_HAND_LEVEL	Fracture at wrist and hand level	0.522889	0.517583	0.527854	Other disease
PGS002320	Dermatologic diseases	L12_SKIN_SUBCUTAN	Diseases of the skin and subcutaneous tissue	0.522687	0.520637	0.524371	Other disease
PGS002132	Falls in the last year	FALLS	Falls/tendency to fall	0.522354	0.520441	0.52436	Other trait
PGS000356	Any Cancer	C3_CANCER	M.n.	0.522202	0.520127	0.524052	Cancer
PGS000387	Cancer within the respiratory system	C3_RESPIRATORY_INTRATHORACIC	M.n. of respiratory system and intrathoracic organs	0.520499	0.514068	0.526065	Cancer
PGS002020	Benign neoplasm of other parts of digestive system	CD2_BENIGN_OTHERDIGESTIVE	Benign neoplasm of other and ill-defined parts of digestive system	0.520072	0.512648	0.527336	Cancer
PGS002053	Cerebrovascular disease	I9_CEREBVASC	Cerebrovascular diseases	0.51845	0.515775	0.521167	Cardiovascular disease
PGS001027	Internal derangement of knee (time-to-event)	M13_KNEEDERANGEMENTS	Internal derangement of knee	0.518192	0.512931	0.52289	Other trait
PGS002073	Other biliary tract disease	K11_BILIAOTH	Other diseases of biliary tract	0.510946	0.499989	0.521367	Digestive system disorder
PGS000925	Unspecified acute lower respiratory infection (time-to-event)	J10_LOWERINF	Other acute lower respiratory infections	0.508987	0.505736	0.51216	Other disease

### Sheet: Table 3
PGSID	Endpoint	Ancestry	ROC AUC (adj.)	ROC AUC (raw)	2.5% (adj.)	2.5% (raw)	97.5% (adj.)	97.5% (raw)	p	p (adj.)
PGS000017	K11_IBD	AMR	0.677256	0.65534	0.612524	0.591056	0.728764	0.729944	0.6609	0.999998
PGS000017	K11_IBD	EAS	0.66425	0.661443	0.464891	0.354383	0.876627	0.880289	0.986757	0.999938
PGS000017	K11_IBD	EUR (Finnish)	0.596066	0.596272	0.591828	0.591345	0.600287	0.600265	0.946541	0.999942
PGS000017	K11_IBD	EUR (Non-finnish)	0.593181	0.59428	0.567335	0.567062	0.616906	0.627216	0.955877	0.999954
PGS000017	K11_IBD	Other	0.578237	0.601949	0.475146	0.512132	0.670654	0.70029	0.742501	0.99961
PGS000017	K11_IBD	SAS	0.716964	0.733777	0.487727	0.594806	0.887499	0.889111	0.894424	0.999996
PGS000021	E4_DM1	AMR	0.638015	0.634704	0.555126	0.557162	0.726197	0.730651	0.959625	0.999998
PGS000021	E4_DM1	EUR (Finnish)	0.639796	0.638577	0.635075	0.633557	0.644517	0.643341	0.724733	0.999942
PGS000021	E4_DM1	EUR (Non-finnish)	0.634013	0.635978	0.607977	0.607315	0.666376	0.664991	0.926226	0.999954
PGS000021	E4_DM1	Other	0.612864	0.584494	0.52994	0.474688	0.700462	0.695336	0.705451	0.99961
PGS000025	G6_ALZHEIMER	EUR (Finnish)	0.537633	0.538492	0.532608	0.533909	0.542427	0.543701	0.82435	0.999942
PGS000025	G6_ALZHEIMER	EUR (Non-finnish)	0.523034	0.534129	0.495968	0.50881	0.555079	0.556465	0.579028	0.999954
PGS000025	G6_ALZHEIMER	Other	0.675565	0.678726	0.522862	0.512078	0.837105	0.865001	0.979092	0.99961
PGS000026	G6_ALZHEIMER	EUR (Finnish)	0.531226	0.53164	0.526788	0.528088	0.536067	0.536234	0.906089	0.999942
PGS000026	G6_ALZHEIMER	EUR (Non-finnish)	0.498418	0.507241	0.469808	0.483265	0.52478	0.534479	0.667183	0.999954
PGS000026	G6_ALZHEIMER	Other	0.605919	0.609912	0.470214	0.486334	0.725831	0.744616	0.967171	0.99961
PGS000029	C3_BREAST	AMR	0.613016	0.59553	0.496514	0.491009	0.725946	0.673883	0.825195	0.999998
PGS000029	C3_BREAST	EAS	0.637267	0.636699	0.549408	0.537993	0.753082	0.724057	0.993609	0.999938
PGS000029	C3_BREAST	EUR (Finnish)	0.579154	0.580344	0.575319	0.576383	0.583389	0.58416	0.701782	0.999942
PGS000029	C3_BREAST	EUR (Non-finnish)	0.570415	0.570549	0.549499	0.550671	0.593887	0.588929	0.993407	0.999954
PGS000029	C3_BREAST	Other	0.603026	0.600579	0.513952	0.519542	0.693114	0.677472	0.969334	0.99961
PGS000043	I9_VTE	EUR (Finnish)	0.590379	0.589697	0.58709	0.585188	0.593961	0.594051	0.804272	0.999942
PGS000043	I9_VTE	EUR (Non-finnish)	0.579713	0.58251	0.556763	0.563751	0.602566	0.602507	0.865349	0.999954
PGS000043	I9_VTE	Other	0.584481	0.60128	0.497883	0.525623	0.649993	0.684346	0.767443	0.99961
PGS000048	C3_OVARY	EUR (Finnish)	0.564729	0.563493	0.551291	0.550838	0.578967	0.576364	0.90802	0.999942
PGS000048	C3_OVARY	EUR (Non-finnish)	0.573793	0.581937	0.505084	0.506092	0.649239	0.638828	0.881235	0.999954
PGS000050	C3_BREAST	AMR	0.622597	0.626039	0.481179	0.545034	0.721028	0.71076	0.960405	0.999998
PGS000050	C3_BREAST	EAS	0.630829	0.622226	0.55049	0.524362	0.704505	0.708026	0.898138	0.999938
PGS000050	C3_BREAST	EUR (Finnish)	0.593543	0.594174	0.589556	0.590404	0.597333	0.598024	0.829506	0.999942
PGS000050	C3_BREAST	EUR (Non-finnish)	0.596021	0.593821	0.575419	0.567099	0.620002	0.617066	0.899412	0.999954
PGS000050	C3_BREAST	Other	0.62676	0.622747	0.53809	0.54994	0.7171	0.696605	0.949675	0.99961
PGS000053	AD_LO	EUR (Finnish)	0.540556	0.54091	0.534476	0.534023	0.546406	0.546976	0.943254	0.999942
PGS000053	AD_LO	EUR (Non-finnish)	0.516378	0.527448	0.483301	0.489873	0.550406	0.554619	0.642134	0.999954
PGS000053	AD_LO	Other	0.663308	0.661298	0.520957	0.510527	0.797211	0.822678	0.985861	0.99961
PGS000056	G6_PARKINSON	EUR (Finnish)	0.556832	0.556756	0.549816	0.548325	0.563082	0.564164	0.988964	0.999942
PGS000056	G6_PARKINSON	EUR (Non-finnish)	0.50342	0.500871	0.459696	0.445343	0.542534	0.553537	0.942687	0.999954
PGS000073	C3_CERVIX_UTERI	EUR (Finnish)	0.545623	0.545976	0.523689	0.523967	0.566637	0.569435	0.983553	0.999942
PGS000073	C3_CERVIX_UTERI	EUR (Non-finnish)	0.550671	0.558329	0.452245	0.455819	0.638848	0.673262	0.926177	0.999954
PGS000075	C3_CORPUS_UTERI	EUR (Finnish)	0.539842	0.537451	0.528206	0.526666	0.549861	0.547171	0.766237	0.999942
PGS000075	C3_CORPUS_UTERI	EUR (Non-finnish)	0.545327	0.555812	0.495478	0.50151	0.596032	0.609333	0.79022	0.999954
PGS000075	C3_CORPUS_UTERI	Other	0.412576	0.414448	0.198685	0.0691583	0.629161	0.631287	0.991932	0.99961
PGS000079	C3_MELANOMA	EUR (Finnish)	0.595462	0.595401	0.588531	0.588382	0.602448	0.601802	0.990379	0.999942
PGS000079	C3_MELANOMA	EUR (Non-finnish)	0.5909	0.592702	0.540233	0.556765	0.639609	0.633127	0.956294	0.999954
PGS000081	C3_HEAD_AND_NECK	EUR (Finnish)	0.531535	0.532022	0.519683	0.520974	0.540911	0.540925	0.951538	0.999942
PGS000081	C3_HEAD_AND_NECK	EUR (Non-finnish)	0.551731	0.551427	0.502986	0.494073	0.604994	0.594993	0.993645	0.999954
PGS000086	C3_TESTIS	EUR (Finnish)	0.674113	0.67788	0.656351	0.661219	0.697487	0.69611	0.812557	0.999942
PGS000086	C3_TESTIS	EUR (Non-finnish)	0.535116	0.566383	0.435742	0.44274	0.671967	0.672101	0.714749	0.999954
PGS000114	M13_JUVERHEU	EUR (Finnish)	0.642956	0.645465	0.621455	0.626513	0.659403	0.660994	0.85491	0.999942
PGS000114	M13_JUVERHEU	EUR (Non-finnish)	0.561493	0.593417	0.400629	0.424489	0.728257	0.733236	0.790049	0.999954
PGS000118	C3_MELANOMA	EUR (Finnish)	0.553909	0.553706	0.54734	0.546975	0.562079	0.560999	0.97075	0.999942
PGS000118	C3_MELANOMA	EUR (Non-finnish)	0.551686	0.557591	0.501646	0.510471	0.608962	0.594785	0.863861	0.999954
PGS000123	G6_PARKINSON	EUR (Finnish)	0.557137	0.557953	0.548197	0.550349	0.56613	0.566477	0.889396	0.999942
PGS000123	G6_PARKINSON	EUR (Non-finnish)	0.517781	0.524507	0.474559	0.484488	0.566096	0.568301	0.842011	0.999954
PGS000137	H7_GLAUCOMA	AFR	0.461103	0.464418	0.318089	0.339525	0.618024	0.601556	0.975006	0.999829
PGS000137	H7_GLAUCOMA	AMR	0.537997	0.54111	0.459684	0.460265	0.619558	0.624477	0.961802	0.999998
PGS000137	H7_GLAUCOMA	EAS	0.50969	0.519692	0.379456	0.403369	0.670229	0.671554	0.926751	0.999938
PGS000137	H7_GLAUCOMA	EUR (Finnish)	0.602794	0.60274	0.599065	0.598613	0.605815	0.606553	0.984343	0.999942
PGS000137	H7_GLAUCOMA	EUR (Non-finnish)	0.61409	0.612445	0.596438	0.595326	0.637047	0.625834	0.901524	0.999954
PGS000137	H7_GLAUCOMA	Other	0.672237	0.655499	0.601451	0.566344	0.75842	0.746372	0.79574	0.99961
PGS000137	H7_GLAUCOMA	SAS	0.561118	0.561594	0.271774	0.257407	0.970299	0.979037	0.998588	0.999996
PGS000138	F5_DEPRESSIO	AFR	0.469435	0.467387	0.372407	0.379761	0.549606	0.55627	0.97677	0.999829
PGS000138	F5_DEPRESSIO	AMR	0.505633	0.505836	0.481007	0.477555	0.541358	0.536779	0.992683	0.999998
PGS000138	F5_DEPRESSIO	EAS	0.54438	0.535336	0.468936	0.457736	0.60691	0.611444	0.870087	0.999938
PGS000138	F5_DEPRESSIO	EUR (Finnish)	0.530452	0.530784	0.527516	0.528409	0.532932	0.533691	0.865648	0.999942
PGS000138	F5_DEPRESSIO	EUR (Non-finnish)	0.534935	0.537686	0.522312	0.522278	0.549351	0.551874	0.801357	0.999954
PGS000138	F5_DEPRESSIO	Other	0.5164	0.513638	0.466922	0.466434	0.553063	0.554085	0.930272	0.99961
PGS000138	F5_DEPRESSIO	SAS	0.445486	0.449039	0.360955	0.355617	0.533151	0.545708	0.960487	0.999996
PGS000139	F5_DEPRESSION_RECURRENT	AFR	0.5628	0.575565	0.428216	0.435414	0.706933	0.712834	0.902358	0.999829
PGS000139	F5_DEPRESSION_RECURRENT	AMR	0.470786	0.472983	0.407558	0.418529	0.529148	0.519361	0.956133	0.999998
PGS000139	F5_DEPRESSION_RECURRENT	EAS	0.492088	0.487196	0.381571	0.361685	0.600843	0.605505	0.952884	0.999938
PGS000139	F5_DEPRESSION_RECURRENT	EUR (Finnish)	0.529881	0.529765	0.52588	0.525876	0.533494	0.532737	0.966484	0.999942
PGS000139	F5_DEPRESSION_RECURRENT	EUR (Non-finnish)	0.535307	0.536195	0.512638	0.512747	0.557879	0.554892	0.9563	0.999954
PGS000139	F5_DEPRESSION_RECURRENT	Other	0.573073	0.573601	0.513102	0.51198	0.634112	0.631184	0.990384	0.99961
PGS000139	F5_DEPRESSION_RECURRENT	SAS	0.483045	0.478434	0.381051	0.360014	0.602535	0.598809	0.959335	0.999996
PGS000140	F5_DEPRESSIO	AFR	0.507977	0.499921	0.431964	0.399983	0.609232	0.598881	0.907351	0.999829
PGS000140	F5_DEPRESSIO	AMR	0.545678	0.549227	0.515517	0.515794	0.575247	0.580552	0.88379	0.999998
PGS000140	F5_DEPRESSIO	EAS	0.602622	0.595612	0.534537	0.514531	0.674579	0.667781	0.904471	0.999938
PGS000140	F5_DEPRESSIO	EUR (Finnish)	0.557992	0.559218	0.555787	0.557216	0.560451	0.561389	0.505271	0.999942
PGS000140	F5_DEPRESSIO	EUR (Non-finnish)	0.553559	0.554436	0.538189	0.538892	0.568221	0.568177	0.935847	0.999954
PGS000140	F5_DEPRESSIO	Other	0.576765	0.575987	0.540694	0.537408	0.615414	0.623138	0.978737	0.99961
PGS000140	F5_DEPRESSIO	SAS	0.595126	0.591293	0.489796	0.49929	0.667971	0.675314	0.952386	0.999996
PGS000142	F5_DEPRESSIO	AFR	0.578651	0.559089	0.491021	0.46621	0.672116	0.626657	0.770984	0.999829
PGS000142	F5_DEPRESSIO	AMR	0.525884	0.525094	0.495756	0.495472	0.555609	0.554478	0.970318	0.999998
PGS000142	F5_DEPRESSIO	EAS	0.530509	0.529101	0.454991	0.44118	0.599126	0.593825	0.979283	0.999938
PGS000142	F5_DEPRESSIO	EUR (Finnish)	0.528534	0.529487	0.526275	0.527105	0.53037	0.532186	0.589445	0.999942
PGS000142	F5_DEPRESSIO	EUR (Non-finnish)	0.5329	0.531286	0.519336	0.517879	0.548283	0.545357	0.883122	0.999954
PGS000142	F5_DEPRESSIO	Other	0.546367	0.543113	0.501103	0.490695	0.587756	0.578436	0.920678	0.99961
PGS000142	F5_DEPRESSIO	SAS	0.496964	0.47026	0.422593	0.343455	0.577	0.58081	0.712785	0.999996
PGS000144	F5_DEPRESSIO	AFR	0.560893	0.542843	0.485652	0.46859	0.637448	0.623193	0.774648	0.999829
PGS000144	F5_DEPRESSIO	AMR	0.527852	0.526416	0.498632	0.495906	0.561398	0.558576	0.950568	0.999998
PGS000144	F5_DEPRESSIO	EAS	0.54466	0.52925	0.472199	0.461682	0.617273	0.616176	0.784422	0.999938
PGS000144	F5_DEPRESSIO	EUR (Finnish)	0.529425	0.529951	0.527025	0.527346	0.532044	0.532307	0.775352	0.999942
PGS000144	F5_DEPRESSIO	EUR (Non-finnish)	0.537824	0.536477	0.520551	0.520949	0.552236	0.550734	0.905777	0.999954
PGS000144	F5_DEPRESSIO	Other	0.550052	0.550068	0.514204	0.519215	0.581379	0.590058	0.99952	0.99961
PGS000144	F5_DEPRESSIO	SAS	0.502363	0.490735	0.417682	0.385223	0.60171	0.584071	0.871749	0.999996
PGS000145	F5_DEPRESSIO	AFR	0.45365	0.45312	0.345847	0.37324	0.562298	0.543806	0.993952	0.999829
PGS000145	F5_DEPRESSIO	AMR	0.493935	0.493091	0.467433	0.46234	0.520651	0.524772	0.968918	0.999998
PGS000145	F5_DEPRESSIO	EAS	0.519728	0.516907	0.443865	0.462415	0.589797	0.576785	0.957121	0.999938
PGS000145	F5_DEPRESSIO	EUR (Finnish)	0.525472	0.525818	0.522736	0.522828	0.527773	0.528208	0.860453	0.999942
PGS000145	F5_DEPRESSIO	EUR (Non-finnish)	0.505423	0.50489	0.488296	0.490893	0.517748	0.516653	0.961311	0.999954
PGS000145	F5_DEPRESSIO	Other	0.556827	0.551795	0.521488	0.515209	0.58788	0.591565	0.848603	0.99961
PGS000145	F5_DEPRESSIO	SAS	0.464705	0.45264	0.382382	0.356881	0.5525	0.552555	0.857099	0.999996
PGS000147	C3_COLORECTAL	EUR (Finnish)	0.547408	0.550033	0.540781	0.542896	0.553202	0.555346	0.533566	0.999942
PGS000147	C3_COLORECTAL	EUR (Non-finnish)	0.545708	0.549523	0.521414	0.519191	0.569258	0.584594	0.862972	0.999954
PGS000147	C3_COLORECTAL	Other	0.566649	0.616002	0.472295	0.522612	0.65079	0.700755	0.448647	0.99961
PGS000148	C3_COLORECTAL	EUR (Finnish)	0.575568	0.574048	0.570116	0.568334	0.580235	0.579134	0.708228	0.999942
PGS000148	C3_COLORECTAL	EUR (Non-finnish)	0.581542	0.578855	0.549824	0.546446	0.614719	0.617151	0.916509	0.999954
PGS000148	C3_COLORECTAL	Other	0.599666	0.589542	0.495765	0.48565	0.689079	0.688418	0.885835	0.99961
PGS000149	C3_COLORECTAL	EUR (Finnish)	0.569686	0.568455	0.562913	0.56375	0.576102	0.574978	0.772859	0.999942
PGS000149	C3_COLORECTAL	EUR (Non-finnish)	0.556652	0.557781	0.528166	0.525093	0.589471	0.58533	0.962298	0.999954
PGS000149	C3_COLORECTAL	Other	0.531061	0.507734	0.39257	0.388184	0.656428	0.623377	0.800328	0.99961
PGS000151	C3_COLORECTAL	EUR (Finnish)	0.497571	0.502152	0.491914	0.496458	0.503274	0.508531	0.295463	0.999942
PGS000151	C3_COLORECTAL	EUR (Non-finnish)	0.529596	0.528397	0.485412	0.488215	0.57136	0.558743	0.964122	0.999954
PGS000151	C3_COLORECTAL	Other	0.419861	0.429667	0.300965	0.326953	0.532622	0.560715	0.909029	0.99961
PGS000155	C3_GLIOMIX	EUR (Finnish)	0.629473	0.641062	0.539634	0.554939	0.728034	0.710505	0.854533	0.999942
PGS000157	C3_MELANOMA	EUR (Finnish)	0.580827	0.581539	0.572191	0.574686	0.588324	0.589191	0.902071	0.999942
PGS000157	C3_MELANOMA	EUR (Non-finnish)	0.555286	0.558324	0.502889	0.515124	0.591852	0.596695	0.926154	0.999954
PGS000158	C3_OVARY	EUR (Finnish)	0.543461	0.542148	0.528099	0.529119	0.556213	0.55597	0.90173	0.999942
PGS000158	C3_OVARY	EUR (Non-finnish)	0.561192	0.568567	0.49049	0.500292	0.636093	0.6626	0.893253	0.999954
PGS000162	C3_THYROID_GLAND	AMR	0.454877	0.456305	0.287047	0.310835	0.582632	0.600282	0.989552	0.999998
PGS000162	C3_THYROID_GLAND	EUR (Finnish)	0.553655	0.555045	0.544991	0.544681	0.563202	0.566976	0.85987	0.999942
PGS000162	C3_THYROID_GLAND	EUR (Non-finnish)	0.592265	0.587937	0.509459	0.520946	0.658269	0.642796	0.93442	0.999954
PGS000201	AUD	AFR	0.569921	0.564516	0.36935	0.367246	0.788032	0.706851	0.968259	0.999829
PGS000201	AUD	AMR	0.673104	0.670157	0.588141	0.585137	0.75433	0.75232	0.962846	0.999998
PGS000201	AUD	EUR (Finnish)	0.557598	0.560175	0.553707	0.554709	0.561542	0.564273	0.420042	0.999942
PGS000201	AUD	EUR (Non-finnish)	0.5738	0.588499	0.546911	0.562377	0.598988	0.6103	0.442853	0.999954
PGS000201	AUD	Other	0.601653	0.608944	0.515466	0.517742	0.676447	0.686655	0.90544	0.99961
PGS000211	G6_PARKINSON	EUR (Finnish)	0.542801	0.543605	0.535065	0.5366	0.552274	0.551322	0.888328	0.999942
PGS000211	G6_PARKINSON	EUR (Non-finnish)	0.507054	0.51228	0.463195	0.462658	0.550407	0.557122	0.876028	0.999954
PGS000325	M13_JUVERHEU	EUR (Finnish)	0.621935	0.629315	0.601388	0.606835	0.641797	0.650166	0.617825	0.999942
PGS000325	M13_JUVERHEU	EUR (Non-finnish)	0.497354	0.53621	0.32749	0.357261	0.718174	0.705643	0.777578	0.999954
PGS000326	JUVEN_ARTHR	EUR (Finnish)	0.612769	0.6195	0.600537	0.605602	0.624005	0.635544	0.482495	0.999942
PGS000326	JUVEN_ARTHR	EUR (Non-finnish)	0.543375	0.618217	0.463417	0.514274	0.630127	0.707689	0.239837	0.999954
PGS000334	AD_LO	EUR (Finnish)	0.643537	0.644683	0.637295	0.638673	0.650051	0.650996	0.793644	0.999942
PGS000334	AD_LO	EUR (Non-finnish)	0.627231	0.642594	0.592089	0.613636	0.660254	0.667915	0.507119	0.999954
PGS000334	AD_LO	Other	0.642716	0.681366	0.488543	0.556793	0.792087	0.824627	0.714929	0.99961
PGS000338	I9_AF	AMR	0.555451	0.545197	0.460362	0.454712	0.653616	0.635199	0.877795	0.999998
PGS000338	I9_AF	EUR (Finnish)	0.591871	0.591715	0.589604	0.58936	0.594123	0.594116	0.932465	0.999942
PGS000338	I9_AF	EUR (Non-finnish)	0.591106	0.589788	0.576866	0.577343	0.605043	0.602017	0.893714	0.999954
PGS000338	I9_AF	Other	0.577786	0.544938	0.493414	0.451436	0.649988	0.62231	0.578568	0.99961
PGS000339	C3_MELANOMA_SKIN	EUR (Finnish)	0.588425	0.588076	0.579258	0.579438	0.59573	0.596964	0.956657	0.999942
PGS000339	C3_MELANOMA_SKIN	EUR (Non-finnish)	0.589556	0.587557	0.52594	0.52924	0.637217	0.638906	0.960835	0.999954
PGS000341	M13_SYSTSLCE	EUR (Finnish)	0.606218	0.606431	0.584034	0.590978	0.628274	0.62561	0.987994	0.999942
PGS000341	M13_SYSTSLCE	EUR (Non-finnish)	0.667046	0.690205	0.548634	0.562263	0.774371	0.816858	0.803334	0.999954
PGS000350	H7_GLAUCPRIMOPEN	AMR	0.499244	0.489547	0.38725	0.348979	0.592355	0.642967	0.917529	0.999998
PGS000350	H7_GLAUCPRIMOPEN	EUR (Finnish)	0.562873	0.563056	0.557479	0.558238	0.568205	0.569618	0.963256	0.999942
PGS000350	H7_GLAUCPRIMOPEN	EUR (Non-finnish)	0.588833	0.574599	0.565694	0.547774	0.611065	0.609169	0.479575	0.999954
PGS000350	H7_GLAUCPRIMOPEN	Other	0.637506	0.6053	0.48894	0.465942	0.766814	0.742819	0.751306	0.99961
PGS000353	C3_CANCER	AFR	0.512555	0.548768	0.385234	0.430401	0.615694	0.650734	0.66479	0.999829
PGS000353	C3_CANCER	AMR	0.515242	0.520837	0.475096	0.471832	0.556368	0.564258	0.870645	0.999998
PGS000353	C3_CANCER	EAS	0.523403	0.536209	0.465254	0.480085	0.593126	0.601101	0.782904	0.999938
PGS000353	C3_CANCER	EUR (Finnish)	0.516989	0.517228	0.514971	0.515076	0.518631	0.519249	0.871914	0.999942
PGS000353	C3_CANCER	EUR (Non-finnish)	0.515733	0.517189	0.506643	0.506484	0.5254	0.527302	0.847441	0.999954
PGS000353	C3_CANCER	Other	0.556286	0.560323	0.501873	0.510352	0.611076	0.612147	0.918205	0.99961
PGS000353	C3_CANCER	SAS	0.50062	0.490901	0.336591	0.329493	0.654532	0.674796	0.940899	0.999996
PGS000354	C3_CANCER	AFR	0.549032	0.568451	0.414489	0.442911	0.675189	0.66569	0.82466	0.999829
PGS000354	C3_CANCER	AMR	0.507981	0.503175	0.462583	0.465962	0.556933	0.550017	0.883566	0.999998
PGS000354	C3_CANCER	EAS	0.523957	0.522889	0.453506	0.45329	0.58299	0.58956	0.983219	0.999938
PGS000354	C3_CANCER	EUR (Finnish)	0.519016	0.518145	0.517042	0.51621	0.520599	0.519793	0.528953	0.999942
PGS000354	C3_CANCER	EUR (Non-finnish)	0.520984	0.521542	0.51162	0.509566	0.532011	0.53353	0.944246	0.999954
PGS000354	C3_CANCER	Other	0.562877	0.55184	0.518529	0.505603	0.607883	0.600067	0.752836	0.99961
PGS000354	C3_CANCER	SAS	0.507247	0.484245	0.339924	0.342554	0.633564	0.598767	0.826995	0.999996
PGS000355	C3_CANCER	AFR	0.518008	0.550894	0.420153	0.449166	0.614125	0.655287	0.681117	0.999829
PGS000355	C3_CANCER	AMR	0.527515	0.522014	0.478612	0.480409	0.56818	0.559857	0.864126	0.999998
PGS000355	C3_CANCER	EAS	0.523979	0.529234	0.462351	0.466255	0.582866	0.589342	0.914989	0.999938
PGS000355	C3_CANCER	EUR (Finnish)	0.517727	0.51808	0.51576	0.51639	0.519346	0.520212	0.800399	0.999942
PGS000355	C3_CANCER	EUR (Non-finnish)	0.517044	0.518263	0.50549	0.507654	0.525773	0.529405	0.876462	0.999954
PGS000355	C3_CANCER	Other	0.550693	0.562916	0.505552	0.524726	0.595775	0.599119	0.71286	0.99961
PGS000355	C3_CANCER	SAS	0.52844	0.522654	0.345507	0.402864	0.701974	0.651798	0.959991	0.999996
PGS000356	C3_CANCER	AFR	0.554707	0.560737	0.432799	0.449826	0.646821	0.641593	0.937076	0.999829
PGS000356	C3_CANCER	AMR	0.556038	0.55482	0.496886	0.506206	0.602664	0.604636	0.97487	0.999998
PGS000356	C3_CANCER	EAS	0.577855	0.572218	0.51934	0.492257	0.631353	0.647675	0.912931	0.999938
PGS000356	C3_CANCER	EUR (Finnish)	0.520962	0.522665	0.519086	0.520556	0.523305	0.524384	0.230944	0.999942
PGS000356	C3_CANCER	EUR (Non-finnish)	0.518665	0.521048	0.508942	0.509945	0.528521	0.528508	0.745945	0.999954
PGS000356	C3_CANCER	Other	0.56419	0.579297	0.52427	0.529202	0.612779	0.631152	0.654967	0.99961
PGS000356	C3_CANCER	SAS	0.551626	0.573523	0.391328	0.461421	0.709425	0.707835	0.835347	0.999996
PGS000357	C3_ORALCAVITY	EUR (Finnish)	0.501983	0.502966	0.487029	0.481935	0.517863	0.519281	0.938017	0.999942
PGS000357	C3_ORALCAVITY	EUR (Non-finnish)	0.54443	0.543075	0.45844	0.417123	0.642732	0.652898	0.986358	0.999954
PGS000358	C3_ORALCAVITY	EUR (Finnish)	0.505201	0.507271	0.485532	0.491457	0.521951	0.524915	0.869729	0.999942
PGS000358	C3_ORALCAVITY	EUR (Non-finnish)	0.492185	0.49526	0.379755	0.394713	0.588589	0.600804	0.967443	0.999954
PGS000359	C3_TONGUE	EUR (Finnish)	0.517701	0.519747	0.498632	0.498994	0.538981	0.541241	0.899695	0.999942
PGS000359	C3_TONGUE	EUR (Non-finnish)	0.536941	0.540091	0.392102	0.41139	0.683379	0.714951	0.976757	0.999954
PGS000360	C3_LARYNX	EUR (Finnish)	0.516727	0.516972	0.491321	0.493661	0.544006	0.540543	0.988939	0.999942
PGS000360	C3_LARYNX	EUR (Non-finnish)	0.314684	0.314675	0.213981	0.189854	0.451676	0.4802	0.999925	0.999954
PGS000361	C3_LARYNX	EUR (Finnish)	0.488594	0.489324	0.462562	0.465494	0.514277	0.512525	0.969341	0.999942
PGS000361	C3_LARYNX	EUR (Non-finnish)	0.450907	0.4463	0.31243	0.323956	0.576208	0.599837	0.964643	0.999954
PGS000362	C3_LARYNX	EUR (Finnish)	0.520535	0.520489	0.500664	0.490843	0.549489	0.548043	0.998113	0.999942
PGS000362	C3_LARYNX	EUR (Non-finnish)	0.57478	0.57111	0.425354	0.438084	0.730125	0.70297	0.973254	0.999954
PGS000363	C3_OESOPHAGUS	EUR (Finnish)	0.508907	0.511195	0.489312	0.488562	0.52994	0.532813	0.884772	0.999942
PGS000363	C3_OESOPHAGUS	EUR (Non-finnish)	0.501012	0.507233	0.346425	0.347984	0.649575	0.689337	0.957256	0.999954
PGS000364	C3_OESOPHAGUS	EUR (Finnish)	0.510235	0.508303	0.492286	0.489984	0.531626	0.533581	0.903859	0.999942
PGS000364	C3_OESOPHAGUS	EUR (Non-finnish)	0.529321	0.508039	0.397222	0.337436	0.673167	0.6503	0.852902	0.999954
PGS000365	C3_OESOPHAGUS	EUR (Finnish)	0.51413	0.513007	0.496899	0.493151	0.533686	0.535473	0.941363	0.999942
PGS000365	C3_OESOPHAGUS	EUR (Non-finnish)	0.560687	0.561234	0.437839	0.43547	0.683559	0.671145	0.995353	0.999954
PGS000366	C3_OESOPHAGUS	EUR (Finnish)	0.512361	0.510669	0.494593	0.492928	0.528787	0.528907	0.907714	0.999942
PGS000366	C3_OESOPHAGUS	EUR (Non-finnish)	0.51087	0.510449	0.403959	0.399777	0.610074	0.625075	0.995989	0.999954
PGS000367	C3_COLORECTAL	EUR (Finnish)	0.588593	0.587718	0.582155	0.582032	0.594146	0.592282	0.830409	0.999942
PGS000367	C3_COLORECTAL	EUR (Non-finnish)	0.589055	0.589422	0.563516	0.55061	0.617173	0.617787	0.98715	0.999954
PGS000367	C3_COLORECTAL	Other	0.62245	0.630007	0.498411	0.510093	0.745497	0.7487	0.929807	0.99961
PGS000368	C3_COLORECTAL	EUR (Finnish)	0.589015	0.587313	0.583589	0.581773	0.595055	0.593294	0.702043	0.999942
PGS000368	C3_COLORECTAL	EUR (Non-finnish)	0.588991	0.592326	0.555612	0.560524	0.61713	0.623098	0.886753	0.999954
PGS000368	C3_COLORECTAL	Other	0.610299	0.615704	0.506985	0.488754	0.752322	0.735113	0.952894	0.99961
PGS000369	C3_COLORECTAL	EUR (Finnish)	0.59099	0.589295	0.584221	0.584194	0.598407	0.594959	0.704918	0.999942
PGS000369	C3_COLORECTAL	EUR (Non-finnish)	0.583888	0.582537	0.557243	0.547206	0.619091	0.61066	0.954664	0.999954
PGS000369	C3_COLORECTAL	Other	0.624867	0.617079	0.497523	0.498529	0.749328	0.731835	0.93313	0.99961
PGS000370	C3_COLORECTAL	EUR (Finnish)	0.592145	0.591038	0.586962	0.584666	0.597982	0.597114	0.791899	0.999942
PGS000370	C3_COLORECTAL	EUR (Non-finnish)	0.584869	0.579803	0.557417	0.547723	0.612408	0.612061	0.825325	0.999954
PGS000370	C3_COLORECTAL	Other	0.627007	0.626009	0.519244	0.497336	0.761374	0.740034	0.991323	0.99961
PGS000373	C3_COLORECTAL	EUR (Finnish)	0.545867	0.544164	0.540117	0.537521	0.551815	0.550734	0.709015	0.999942
PGS000373	C3_COLORECTAL	EUR (Non-finnish)	0.520694	0.522895	0.490888	0.489561	0.547365	0.554087	0.924473	0.999954
PGS000373	C3_COLORECTAL	Other	0.515445	0.484803	0.425587	0.362919	0.59355	0.606882	0.698857	0.99961
PGS000374	C3_COLORECTAL	EUR (Finnish)	0.554813	0.554208	0.548067	0.548375	0.560102	0.559989	0.889637	0.999942
PGS000374	C3_COLORECTAL	EUR (Non-finnish)	0.521548	0.523737	0.492417	0.494427	0.549819	0.555092	0.923084	0.999954
PGS000374	C3_COLORECTAL	Other	0.569375	0.575065	0.439116	0.471214	0.699242	0.675077	0.945747	0.99961
PGS000375	C3_COLORECTAL	EUR (Finnish)	0.555323	0.554173	0.549369	0.54812	0.561728	0.559097	0.7865	0.999942
PGS000375	C3_COLORECTAL	EUR (Non-finnish)	0.538451	0.536941	0.505743	0.505907	0.571231	0.568954	0.952788	0.999954
PGS000375	C3_COLORECTAL	Other	0.498646	0.504574	0.366771	0.394462	0.621045	0.625069	0.948491	0.99961
PGS000376	C3_COLON	AMR	0.746938	0.736926	0.642412	0.634303	0.860501	0.84545	0.907999	0.999998
PGS000376	C3_COLON	EUR (Finnish)	0.531725	0.532173	0.522304	0.523734	0.538553	0.539385	0.939077	0.999942
PGS000376	C3_COLON	EUR (Non-finnish)	0.518918	0.51696	0.487856	0.465998	0.554887	0.556355	0.94769	0.999954
PGS000376	C3_COLON	Other	0.47442	0.469024	0.33455	0.364156	0.618247	0.592213	0.953933	0.99961
PGS000377	C3_COLON	AMR	0.629448	0.629702	0.538897	0.504425	0.71413	0.725308	0.997486	0.999998
PGS000377	C3_COLON	EUR (Finnish)	0.52548	0.525344	0.518825	0.517796	0.532575	0.532343	0.98077	0.999942
PGS000377	C3_COLON	EUR (Non-finnish)	0.521291	0.520522	0.478176	0.469691	0.559805	0.561766	0.981005	0.999954
PGS000377	C3_COLON	Other	0.408557	0.409246	0.240916	0.289189	0.568776	0.531886	0.99472	0.99961
PGS000378	C3_COLON	AMR	0.668913	0.656351	0.519054	0.529515	0.774695	0.76793	0.893932	0.999998
PGS000378	C3_COLON	EUR (Finnish)	0.533178	0.532669	0.525104	0.525304	0.541206	0.540975	0.929712	0.999942
PGS000378	C3_COLON	EUR (Non-finnish)	0.492403	0.491626	0.46232	0.448992	0.531341	0.540752	0.978147	0.999954
PGS000378	C3_COLON	Other	0.415715	0.383333	0.278906	0.234383	0.53696	0.504915	0.743125	0.99961
PGS000379	C3_COLON	AMR	0.601558	0.602867	0.479571	0.485362	0.72282	0.735209	0.988257	0.999998
PGS000379	C3_COLON	EUR (Finnish)	0.527726	0.529294	0.521099	0.519614	0.533753	0.537559	0.785877	0.999942
PGS000379	C3_COLON	EUR (Non-finnish)	0.506052	0.509158	0.467386	0.461422	0.544113	0.551442	0.919034	0.999954
PGS000379	C3_COLON	Other	0.479632	0.503678	0.321895	0.363604	0.625505	0.650762	0.831643	0.99961
PGS000380	C3_COLON	AMR	0.665241	0.647548	0.535566	0.535328	0.791026	0.758383	0.849195	0.999998
PGS000380	C3_COLON	EUR (Finnish)	0.538026	0.538191	0.52991	0.531331	0.545388	0.546025	0.977145	0.999942
PGS000380	C3_COLON	EUR (Non-finnish)	0.508406	0.509753	0.454615	0.457711	0.547773	0.5517	0.970267	0.999954
PGS000380	C3_COLON	Other	0.470915	0.495456	0.334948	0.341915	0.610134	0.67408	0.836204	0.99961
PGS000381	C3_COLON	AMR	0.514477	0.518188	0.346341	0.365214	0.653581	0.675795	0.972912	0.999998
PGS000381	C3_COLON	EUR (Finnish)	0.54413	0.541902	0.53638	0.534865	0.550759	0.549609	0.685421	0.999942
PGS000381	C3_COLON	EUR (Non-finnish)	0.493953	0.490782	0.451447	0.453246	0.534774	0.527406	0.917054	0.999954
PGS000381	C3_COLON	Other	0.521187	0.517046	0.365604	0.370689	0.693165	0.66198	0.970602	0.99961
PGS000382	C3_COLON	AMR	0.532107	0.543307	0.371548	0.38773	0.668466	0.680375	0.921071	0.999998
PGS000382	C3_COLON	EUR (Finnish)	0.549375	0.547402	0.541579	0.540847	0.556155	0.554862	0.710499	0.999942
PGS000382	C3_COLON	EUR (Non-finnish)	0.512957	0.51041	0.472008	0.464387	0.553087	0.552165	0.938182	0.999954
PGS000382	C3_COLON	Other	0.548871	0.519088	0.41708	0.394025	0.669376	0.677881	0.767367	0.99961
PGS000383	C3_RECTUM	EUR (Finnish)	0.530467	0.528246	0.521087	0.518869	0.539887	0.535422	0.740402	0.999942
PGS000383	C3_RECTUM	EUR (Non-finnish)	0.542259	0.537733	0.477882	0.485611	0.595716	0.593458	0.911253	0.999954
PGS000383	C3_RECTUM	Other	0.652256	0.636352	0.477633	0.476283	0.809394	0.816056	0.891159	0.99961
PGS000384	C3_RECTUM	EUR (Finnish)	0.533883	0.532999	0.52479	0.524582	0.544187	0.542581	0.903502	0.999942
PGS000384	C3_RECTUM	EUR (Non-finnish)	0.519009	0.516945	0.463355	0.450402	0.591737	0.579752	0.96841	0.999954
PGS000384	C3_RECTUM	Other	0.534905	0.563961	0.32326	0.338008	0.751357	0.745752	0.852193	0.99961
PGS000387	C3_RESPIRATORY_INTRATHORACIC	AMR	0.560426	0.594135	0.173176	0.364407	0.82828	0.821029	0.867001	0.999998
PGS000387	C3_RESPIRATORY_INTRATHORACIC	EUR (Finnish)	0.519938	0.52047	0.51409	0.512895	0.526213	0.526168	0.906816	0.999942
PGS000387	C3_RESPIRATORY_INTRATHORACIC	EUR (Non-finnish)	0.509645	0.508042	0.478434	0.477574	0.542892	0.546391	0.945118	0.999954
PGS000387	C3_RESPIRATORY_INTRATHORACIC	Other	0.538889	0.556195	0.416256	0.428509	0.63374	0.686208	0.85771	0.99961
PGS000388	C3_BRONCHUS_LUNG	EUR (Finnish)	0.528629	0.528714	0.523425	0.522294	0.534691	0.534543	0.984668	0.999942
PGS000388	C3_BRONCHUS_LUNG	EUR (Non-finnish)	0.533598	0.532491	0.505099	0.497524	0.562461	0.563753	0.964065	0.999954
PGS000388	C3_BRONCHUS_LUNG	Other	0.48672	0.476578	0.351136	0.359008	0.605528	0.57867	0.915465	0.99961
PGS000393	C3_BRONCHUS_LUNG	EUR (Finnish)	0.52774	0.528665	0.520713	0.522487	0.534109	0.535458	0.84966	0.999942
PGS000393	C3_BRONCHUS_LUNG	EUR (Non-finnish)	0.533445	0.532714	0.498334	0.501643	0.562347	0.562516	0.975999	0.999954
PGS000393	C3_BRONCHUS_LUNG	Other	0.491245	0.503472	0.347525	0.363616	0.636805	0.634513	0.909175	0.99961
PGS000394	C3_BRONCHUS_LUNG	EUR (Finnish)	0.527701	0.527939	0.520192	0.520481	0.533715	0.535146	0.96366	0.999942
PGS000394	C3_BRONCHUS_LUNG	EUR (Non-finnish)	0.532509	0.532366	0.497464	0.506551	0.559419	0.566488	0.995273	0.999954
PGS000394	C3_BRONCHUS_LUNG	Other	0.495583	0.515379	0.365576	0.350301	0.627521	0.651427	0.84026	0.99961
PGS000395	C3_BRONCHUS_LUNG	EUR (Finnish)	0.530113	0.53072	0.523442	0.524091	0.536724	0.538497	0.902328	0.999942
PGS000395	C3_BRONCHUS_LUNG	EUR (Non-finnish)	0.538325	0.540097	0.511316	0.506152	0.566791	0.575698	0.938642	0.999954
PGS000395	C3_BRONCHUS_LUNG	Other	0.56792	0.57198	0.420219	0.430054	0.734108	0.724481	0.970944	0.99961
PGS000396	C3_BRONCHUS_LUNG	EUR (Finnish)	0.517824	0.518995	0.510821	0.5137	0.524253	0.524468	0.794087	0.999942
PGS000396	C3_BRONCHUS_LUNG	EUR (Non-finnish)	0.520247	0.518044	0.480147	0.487112	0.559225	0.554654	0.936147	0.999954
PGS000396	C3_BRONCHUS_LUNG	Other	0.496617	0.494703	0.398133	0.378306	0.615958	0.612549	0.982423	0.99961
PGS000397	C3_BRONCHUS_LUNG	EUR (Finnish)	0.513523	0.51386	0.506876	0.507521	0.520819	0.520716	0.944483	0.999942
PGS000397	C3_BRONCHUS_LUNG	EUR (Non-finnish)	0.514652	0.513984	0.478296	0.478715	0.547144	0.549271	0.980433	0.999954
PGS000397	C3_BRONCHUS_LUNG	Other	0.666617	0.661333	0.543049	0.485246	0.795684	0.788345	0.961512	0.99961
PGS000398	C3_SKIN	AMR	0.555732	0.558491	0.43569	0.426279	0.677556	0.687977	0.976603	0.999998
PGS000398	C3_SKIN	EUR (Finnish)	0.51993	0.519883	0.516681	0.516823	0.523367	0.523557	0.984752	0.999942
PGS000398	C3_SKIN	EUR (Non-finnish)	0.514426	0.515106	0.494415	0.493069	0.533172	0.532675	0.963042	0.999954
PGS000398	C3_SKIN	Other	0.621316	0.623033	0.488072	0.460977	0.748086	0.752518	0.987096	0.99961
PGS000399	C3_SKIN	AMR	0.411848	0.454619	0.310541	0.398719	0.528635	0.557285	0.541623	0.999998
PGS000399	C3_SKIN	EUR (Finnish)	0.523136	0.519454	0.520162	0.516477	0.526786	0.522141	0.123631	0.999942
PGS000399	C3_SKIN	EUR (Non-finnish)	0.505634	0.524562	0.486774	0.510248	0.524259	0.53944	0.160312	0.999954
PGS000399	C3_SKIN	Other	0.466	0.546043	0.319107	0.438707	0.617796	0.688641	0.455225	0.99961
PGS000400	C3_SKIN	AMR	0.626177	0.644733	0.512752	0.496276	0.753172	0.784244	0.844418	0.999998
PGS000400	C3_SKIN	EUR (Finnish)	0.595344	0.595264	0.591691	0.592646	0.59891	0.598197	0.974037	0.999942
PGS000400	C3_SKIN	EUR (Non-finnish)	0.598533	0.601764	0.574466	0.581487	0.619702	0.62483	0.836817	0.999954
PGS000400	C3_SKIN	Other	0.703048	0.716157	0.549093	0.564383	0.858069	0.842847	0.903187	0.99961
PGS000401	C3_SKIN	AMR	0.588809	0.606617	0.462234	0.516872	0.721202	0.737496	0.839685	0.999998
PGS000401	C3_SKIN	EUR (Finnish)	0.605941	0.606615	0.602701	0.603451	0.609672	0.6095	0.778024	0.999942
PGS000401	C3_SKIN	EUR (Non-finnish)	0.622716	0.62697	0.607258	0.607833	0.639553	0.644455	0.747685	0.999954
PGS000401	C3_SKIN	Other	0.668398	0.666767	0.526128	0.453842	0.808013	0.827138	0.990343	0.99961
PGS000402	C3_SKIN	AMR	0.595016	0.604863	0.418456	0.472374	0.761199	0.746124	0.933075	0.999998
PGS000402	C3_SKIN	EUR (Finnish)	0.598739	0.599598	0.595047	0.595907	0.601487	0.603081	0.742948	0.999942
PGS000402	C3_SKIN	EUR (Non-finnish)	0.601495	0.60536	0.580014	0.586492	0.624024	0.625133	0.802136	0.999954
PGS000402	C3_SKIN	Other	0.679704	0.681428	0.536833	0.530331	0.812333	0.831141	0.987841	0.99961
PGS000403	C3_SKIN	AMR	0.589036	0.614856	0.414416	0.49422	0.726249	0.728275	0.806876	0.999998
PGS000403	C3_SKIN	EUR (Finnish)	0.605155	0.60586	0.60192	0.602659	0.608026	0.609131	0.777552	0.999942
PGS000403	C3_SKIN	EUR (Non-finnish)	0.614644	0.614906	0.596125	0.595309	0.632002	0.634907	0.985065	0.999954
PGS000403	C3_SKIN	Other	0.613511	0.618836	0.394393	0.406471	0.798555	0.791195	0.970689	0.99961
PGS000404	C3_SKIN	AMR	0.648714	0.650668	0.510126	0.484714	0.756631	0.813126	0.985774	0.999998
PGS000404	C3_SKIN	EUR (Finnish)	0.595786	0.595833	0.592571	0.592377	0.598783	0.599073	0.984544	0.999942
PGS000404	C3_SKIN	EUR (Non-finnish)	0.597132	0.598196	0.574085	0.578399	0.615423	0.619584	0.941391	0.999954
PGS000404	C3_SKIN	Other	0.652208	0.629413	0.458161	0.462907	0.841437	0.783579	0.855335	0.99961
PGS000405	C3_SKIN	AMR	0.629129	0.655464	0.499558	0.51296	0.764167	0.796561	0.791937	0.999998
PGS000405	C3_SKIN	EUR (Finnish)	0.594414	0.595538	0.592033	0.592982	0.597769	0.598306	0.599003	0.999942
PGS000405	C3_SKIN	EUR (Non-finnish)	0.604289	0.60916	0.585389	0.589303	0.623891	0.627959	0.738194	0.999954
PGS000405	C3_SKIN	Other	0.667127	0.711784	0.551388	0.595492	0.803379	0.808334	0.602938	0.99961
PGS000406	C3_SKIN	AMR	0.649155	0.660723	0.513577	0.506359	0.777525	0.776314	0.905356	0.999998
PGS000406	C3_SKIN	EUR (Finnish)	0.592935	0.593462	0.589085	0.591079	0.596201	0.596678	0.827573	0.999942
PGS000406	C3_SKIN	EUR (Non-finnish)	0.600238	0.604473	0.583658	0.584943	0.618269	0.626688	0.776964	0.999954
PGS000406	C3_SKIN	Other	0.621707	0.634433	0.446867	0.499172	0.791169	0.797792	0.915912	0.99961
PGS000407	C3_SKIN	AMR	0.65031	0.667934	0.505462	0.529447	0.767858	0.811005	0.862511	0.999998
PGS000407	C3_SKIN	EUR (Finnish)	0.599867	0.600243	0.596377	0.59729	0.602687	0.603238	0.872328	0.999942
PGS000407	C3_SKIN	EUR (Non-finnish)	0.614196	0.615169	0.592983	0.594516	0.640036	0.63518	0.949046	0.999954
PGS000407	C3_SKIN	Other	0.614371	0.611164	0.413226	0.450471	0.801871	0.790407	0.981619	0.99961
PGS000409	C3_MELANOMA_SKIN	EUR (Finnish)	0.554102	0.555105	0.544877	0.545521	0.562974	0.564067	0.882302	0.999942
PGS000409	C3_MELANOMA_SKIN	EUR (Non-finnish)	0.562414	0.563648	0.512911	0.513587	0.610862	0.60637	0.974585	0.999954
PGS000411	C3_MELANOMA_SKIN	EUR (Finnish)	0.57981	0.579697	0.570596	0.571563	0.587289	0.588099	0.985495	0.999942
PGS000411	C3_MELANOMA_SKIN	EUR (Non-finnish)	0.594468	0.591975	0.552676	0.547872	0.638328	0.648375	0.943662	0.999954
PGS000412	C3_MELANOMA_SKIN	EUR (Finnish)	0.587347	0.587429	0.579022	0.579702	0.596186	0.596331	0.989656	0.999942
PGS000412	C3_MELANOMA_SKIN	EUR (Non-finnish)	0.557877	0.551517	0.505932	0.48921	0.608851	0.606844	0.869504	0.999954
PGS000413	C3_MELANOMA_SKIN	EUR (Finnish)	0.568239	0.569638	0.559288	0.56045	0.578686	0.57893	0.839698	0.999942
PGS000413	C3_MELANOMA_SKIN	EUR (Non-finnish)	0.607688	0.610332	0.553989	0.552882	0.653082	0.658381	0.94417	0.999954
PGS000414	C3_MELANOMA_SKIN	EUR (Finnish)	0.592733	0.592988	0.585036	0.584678	0.601142	0.603078	0.969949	0.999942
PGS000414	C3_MELANOMA_SKIN	EUR (Non-finnish)	0.570669	0.561465	0.523474	0.513089	0.620856	0.621248	0.803882	0.999954
PGS000415	C3_MELANOMA_SKIN	EUR (Finnish)	0.59782	0.597519	0.588723	0.58836	0.606086	0.607898	0.964922	0.999942
PGS000415	C3_MELANOMA_SKIN	EUR (Non-finnish)	0.561461	0.564055	0.500893	0.512551	0.611663	0.625827	0.948367	0.999954
PGS000416	C3_MELANOMA_SKIN	EUR (Finnish)	0.578221	0.578995	0.56954	0.571482	0.588215	0.58692	0.907534	0.999942
PGS000416	C3_MELANOMA_SKIN	EUR (Non-finnish)	0.574158	0.572348	0.508615	0.509201	0.624502	0.619866	0.964638	0.999954
PGS000417	C3_MELANOMA_SKIN	EUR (Finnish)	0.553092	0.555707	0.544789	0.544441	0.561239	0.564084	0.674187	0.999942
PGS000417	C3_MELANOMA_SKIN	EUR (Non-finnish)	0.545456	0.54853	0.490933	0.504422	0.598037	0.588796	0.936942	0.999954
PGS000418	C3_MELANOMA_SKIN	EUR (Finnish)	0.579331	0.579964	0.570929	0.571509	0.588014	0.588676	0.923322	0.999942
PGS000418	C3_MELANOMA_SKIN	EUR (Non-finnish)	0.573406	0.571791	0.513006	0.510535	0.629327	0.62455	0.968247	0.999954
PGS000419	C3_MELANOMA_SKIN	EUR (Finnish)	0.582225	0.583128	0.573778	0.57456	0.590399	0.592716	0.885447	0.999942
PGS000419	C3_MELANOMA_SKIN	EUR (Non-finnish)	0.549337	0.557119	0.497067	0.488665	0.600548	0.612623	0.857782	0.999954
PGS000420	C3_MELANOMA_SKIN	EUR (Finnish)	0.506293	0.508426	0.498798	0.4994	0.514905	0.516503	0.734957	0.999942
PGS000420	C3_MELANOMA_SKIN	EUR (Non-finnish)	0.564611	0.565802	0.514502	0.503459	0.627157	0.61552	0.977933	0.999954
PGS000421	C3_MELANOMA_SKIN	EUR (Finnish)	0.584716	0.584576	0.576563	0.576088	0.592979	0.593355	0.982599	0.999942
PGS000421	C3_MELANOMA_SKIN	EUR (Non-finnish)	0.593874	0.596778	0.541577	0.541526	0.643835	0.653834	0.944763	0.999954
PGS000422	C3_MELANOMA_SKIN	EUR (Finnish)	0.58448	0.585013	0.576131	0.576919	0.591827	0.592998	0.92631	0.999942
PGS000422	C3_MELANOMA_SKIN	EUR (Non-finnish)	0.594035	0.59594	0.533498	0.541037	0.646081	0.647562	0.963534	0.999954
PGS000423	C3_MELANOMA_SKIN	EUR (Finnish)	0.597326	0.597672	0.588271	0.588062	0.604441	0.60653	0.959233	0.999942
PGS000423	C3_MELANOMA_SKIN	EUR (Non-finnish)	0.574469	0.575071	0.518103	0.520483	0.636961	0.636022	0.988842	0.999954
PGS000424	C3_MELANOMA_SKIN	EUR (Finnish)	0.593819	0.59355	0.585791	0.585336	0.600809	0.602054	0.965299	0.999942
PGS000424	C3_MELANOMA_SKIN	EUR (Non-finnish)	0.566762	0.574627	0.506948	0.519823	0.6157	0.63886	0.848379	0.999954
PGS000425	C3_MELANOMA_SKIN	EUR (Finnish)	0.584136	0.584396	0.575629	0.576621	0.593229	0.593708	0.967463	0.999942
PGS000425	C3_MELANOMA_SKIN	EUR (Non-finnish)	0.59615	0.603177	0.547493	0.550279	0.646895	0.65272	0.859743	0.999954
PGS000426	C3_MELANOMA_SKIN	EUR (Finnish)	0.58333	0.583575	0.5753	0.575063	0.591954	0.591677	0.970389	0.999942
PGS000426	C3_MELANOMA_SKIN	EUR (Non-finnish)	0.602227	0.600712	0.55675	0.549043	0.658917	0.648944	0.969419	0.999954
PGS000427	C3_MELANOMA_SKIN	EUR (Finnish)	0.583818	0.584799	0.575739	0.574983	0.59133	0.592058	0.887356	0.999942
PGS000427	C3_MELANOMA_SKIN	EUR (Non-finnish)	0.597897	0.608586	0.548473	0.555664	0.657785	0.668202	0.7949	0.999954
PGS000428	C3_MELANOMA_SKIN	EUR (Finnish)	0.58457	0.584927	0.574313	0.576433	0.595334	0.595225	0.959765	0.999942
PGS000428	C3_MELANOMA_SKIN	EUR (Non-finnish)	0.602327	0.613593	0.546465	0.555083	0.650432	0.668485	0.781308	0.999954
PGS000429	C3_MELANOMA_SKIN	EUR (Finnish)	0.594479	0.593122	0.587349	0.582717	0.603012	0.602959	0.836274	0.999942
PGS000429	C3_MELANOMA_SKIN	EUR (Non-finnish)	0.598255	0.600137	0.546005	0.549445	0.642026	0.663655	0.962931	0.999954
PGS000430	C3_MELANOMA_SKIN	EUR (Finnish)	0.563404	0.564828	0.553777	0.557487	0.572326	0.57412	0.835229	0.999942
PGS000430	C3_MELANOMA_SKIN	EUR (Non-finnish)	0.582326	0.584108	0.527604	0.530631	0.637424	0.634103	0.963741	0.999954
PGS000431	C3_MELANOMA_SKIN	EUR (Finnish)	0.597426	0.5974	0.587281	0.589048	0.606179	0.605287	0.996851	0.999942
PGS000431	C3_MELANOMA_SKIN	EUR (Non-finnish)	0.610586	0.607709	0.562742	0.556688	0.658789	0.656373	0.938137	0.999954
PGS000432	C3_MELANOMA_SKIN	EUR (Finnish)	0.584381	0.584591	0.576409	0.576062	0.592979	0.593203	0.974936	0.999942
PGS000432	C3_MELANOMA_SKIN	EUR (Non-finnish)	0.563951	0.564777	0.513017	0.508086	0.607759	0.624217	0.982991	0.999954
PGS000445	C3_BASAL_CELL_CARCINOMA	EUR (Finnish)	0.576572	0.576586	0.572392	0.572699	0.579857	0.580395	0.996134	0.999942
PGS000445	C3_BASAL_CELL_CARCINOMA	EUR (Non-finnish)	0.584016	0.584433	0.566761	0.559535	0.607045	0.602673	0.978896	0.999954
PGS000445	C3_BASAL_CELL_CARCINOMA	Other	0.541723	0.551714	0.309393	0.356648	0.722024	0.718221	0.947177	0.99961
PGS000446	C3_BASAL_CELL_CARCINOMA	EUR (Finnish)	0.571654	0.57192	0.567222	0.568386	0.575241	0.576489	0.92677	0.999942
PGS000446	C3_BASAL_CELL_CARCINOMA	EUR (Non-finnish)	0.58375	0.588519	0.560369	0.569048	0.600979	0.607898	0.755407	0.999954
PGS000446	C3_BASAL_CELL_CARCINOMA	Other	0.596784	0.629428	0.480691	0.515778	0.726649	0.783605	0.751905	0.99961
PGS000447	C3_BASAL_CELL_CARCINOMA	EUR (Finnish)	0.586691	0.586303	0.583338	0.582778	0.590098	0.589732	0.884067	0.999942
PGS000447	C3_BASAL_CELL_CARCINOMA	EUR (Non-finnish)	0.596179	0.60051	0.576661	0.576311	0.615388	0.620369	0.78178	0.999954
PGS000447	C3_BASAL_CELL_CARCINOMA	Other	0.586452	0.56024	0.421975	0.362082	0.738376	0.733821	0.827946	0.99961
PGS000448	C3_BASAL_CELL_CARCINOMA	EUR (Finnish)	0.588951	0.589346	0.58527	0.585459	0.592655	0.592789	0.884164	0.999942
PGS000448	C3_BASAL_CELL_CARCINOMA	EUR (Non-finnish)	0.594985	0.595423	0.577143	0.571773	0.615084	0.615142	0.977132	0.999954
PGS000448	C3_BASAL_CELL_CARCINOMA	Other	0.528381	0.542788	0.320708	0.319768	0.696275	0.740237	0.921294	0.99961
PGS000449	C3_BASAL_CELL_CARCINOMA	EUR (Finnish)	0.522065	0.521789	0.518448	0.518272	0.525654	0.525325	0.918977	0.999942
PGS000449	C3_BASAL_CELL_CARCINOMA	EUR (Non-finnish)	0.517517	0.516759	0.497761	0.497108	0.539362	0.532616	0.958513	0.999954
PGS000449	C3_BASAL_CELL_CARCINOMA	Other	0.508727	0.525572	0.352124	0.372205	0.670868	0.699364	0.885842	0.99961
PGS000450	C3_BASAL_CELL_CARCINOMA	EUR (Finnish)	0.509139	0.510026	0.505473	0.506171	0.512854	0.513775	0.749396	0.999942
PGS000450	C3_BASAL_CELL_CARCINOMA	EUR (Non-finnish)	0.486635	0.496981	0.461836	0.477477	0.509415	0.514655	0.516541	0.999954
PGS000450	C3_BASAL_CELL_CARCINOMA	Other	0.359897	0.392746	0.189144	0.246303	0.541777	0.626359	0.810682	0.99961
PGS000451	C3_BASAL_CELL_CARCINOMA	EUR (Finnish)	0.52968	0.529228	0.525661	0.525329	0.53265	0.533549	0.872867	0.999942
PGS000451	C3_BASAL_CELL_CARCINOMA	EUR (Non-finnish)	0.530721	0.536216	0.508873	0.518238	0.549503	0.552549	0.718058	0.999954
PGS000451	C3_BASAL_CELL_CARCINOMA	Other	0.463673	0.458313	0.281709	0.30151	0.609876	0.644321	0.964378	0.99961
PGS000458	C3_BASAL_CELL_CARCINOMA	EUR (Finnish)	0.593587	0.593825	0.58875	0.590146	0.598774	0.598048	0.939048	0.999942
PGS000458	C3_BASAL_CELL_CARCINOMA	EUR (Non-finnish)	0.599907	0.606197	0.578961	0.585507	0.617261	0.629602	0.668489	0.999954
PGS000458	C3_BASAL_CELL_CARCINOMA	Other	0.602367	0.631028	0.403665	0.390687	0.835402	0.819732	0.856269	0.99961
PGS000459	C3_BASAL_CELL_CARCINOMA	EUR (Finnish)	0.593542	0.593879	0.590089	0.590189	0.596847	0.597355	0.902682	0.999942
PGS000459	C3_BASAL_CELL_CARCINOMA	EUR (Non-finnish)	0.599482	0.601865	0.578959	0.579139	0.620181	0.623123	0.878714	0.999954
PGS000459	C3_BASAL_CELL_CARCINOMA	Other	0.578157	0.600032	0.375621	0.36111	0.791708	0.823072	0.895143	0.99961
PGS000469	CD2_INSITU_SKIN	EUR (Finnish)	0.512805	0.512717	0.499874	0.501416	0.525193	0.524596	0.992402	0.999942
PGS000469	CD2_INSITU_SKIN	EUR (Non-finnish)	0.483434	0.479501	0.429652	0.425852	0.542544	0.540174	0.927075	0.999954
PGS000470	CD2_INSITU_SKIN	EUR (Finnish)	0.535213	0.529116	0.524985	0.516857	0.54837	0.539697	0.501746	0.999942
PGS000470	CD2_INSITU_SKIN	EUR (Non-finnish)	0.557523	0.551742	0.495591	0.49136	0.626209	0.614428	0.901719	0.999954
PGS000471	CD2_INSITU_SKIN	EUR (Finnish)	0.53312	0.5355	0.520985	0.522962	0.543921	0.546214	0.787894	0.999942
PGS000471	CD2_INSITU_SKIN	EUR (Non-finnish)	0.553235	0.580397	0.48699	0.510963	0.633465	0.644837	0.598912	0.999954
PGS000472	C3_BREAST	AMR	0.631931	0.631437	0.522922	0.521354	0.723118	0.733968	0.995225	0.999998
PGS000472	C3_BREAST	EAS	0.591832	0.584831	0.504395	0.472506	0.689294	0.680978	0.929666	0.999938
PGS000472	C3_BREAST	EUR (Finnish)	0.566786	0.567576	0.563309	0.564119	0.570068	0.57163	0.777282	0.999942
PGS000472	C3_BREAST	EUR (Non-finnish)	0.56343	0.558981	0.536706	0.538087	0.587526	0.586715	0.804984	0.999954
PGS000472	C3_BREAST	Other	0.594062	0.588703	0.502023	0.505743	0.697762	0.677417	0.938958	0.99961
PGS000473	C3_BREAST	AMR	0.497099	0.487474	0.405092	0.393002	0.593634	0.610981	0.907798	0.999998
PGS000473	C3_BREAST	EAS	0.566039	0.566888	0.471063	0.483968	0.637335	0.663975	0.989419	0.999938
PGS000473	C3_BREAST	EUR (Finnish)	0.580358	0.580615	0.576378	0.57575	0.583878	0.584369	0.930544	0.999942
PGS000473	C3_BREAST	EUR (Non-finnish)	0.572485	0.570117	0.552347	0.551403	0.597661	0.598685	0.89362	0.999954
PGS000473	C3_BREAST	Other	0.539	0.525196	0.452594	0.436881	0.637505	0.614804	0.837748	0.99961
PGS000474	C3_BREAST	AMR	0.650762	0.637483	0.541781	0.544415	0.78578	0.748848	0.879647	0.999998
PGS000474	C3_BREAST	EAS	0.612651	0.59845	0.515596	0.477121	0.726449	0.712006	0.861411	0.999938
PGS000474	C3_BREAST	EUR (Finnish)	0.572851	0.573182	0.569047	0.569092	0.576617	0.576976	0.90892	0.999942
PGS000474	C3_BREAST	EUR (Non-finnish)	0.561212	0.561074	0.538737	0.533118	0.587813	0.584891	0.993954	0.999954
PGS000474	C3_BREAST	Other	0.593164	0.592583	0.520336	0.51351	0.662477	0.679101	0.99195	0.99961
PGS000475	C3_BREAST	AMR	0.571677	0.558515	0.468988	0.459606	0.649026	0.648625	0.856105	0.999998
PGS000475	C3_BREAST	EAS	0.605571	0.587074	0.484502	0.473425	0.706738	0.71075	0.833843	0.999938
PGS000475	C3_BREAST	EUR (Finnish)	0.580146	0.581668	0.576439	0.578242	0.584081	0.58532	0.607567	0.999942
PGS000475	C3_BREAST	EUR (Non-finnish)	0.564733	0.568874	0.540553	0.542891	0.587403	0.593942	0.823023	0.999954
PGS000475	C3_BREAST	Other	0.547806	0.541222	0.467662	0.433923	0.631463	0.628478	0.922598	0.99961
PGS000476	C3_BREAST	AMR	0.61962	0.630834	0.510924	0.533127	0.715262	0.733165	0.883773	0.999998
PGS000476	C3_BREAST	EAS	0.553921	0.546952	0.437148	0.419376	0.696306	0.671715	0.937316	0.999938
PGS000476	C3_BREAST	EUR (Finnish)	0.573573	0.572701	0.568365	0.568124	0.577598	0.57572	0.779073	0.999942
PGS000476	C3_BREAST	EUR (Non-finnish)	0.560806	0.561322	0.536078	0.537413	0.582662	0.584318	0.976653	0.999954
PGS000476	C3_BREAST	Other	0.594213	0.586346	0.519937	0.510926	0.671601	0.656085	0.8941	0.99961
PGS000477	C3_BREAST	AMR	0.538777	0.544528	0.421756	0.398282	0.677636	0.660566	0.94994	0.999998
PGS000477	C3_BREAST	EAS	0.630364	0.610531	0.518983	0.51857	0.729241	0.723017	0.807841	0.999938
PGS000477	C3_BREAST	EUR (Finnish)	0.586504	0.585856	0.581894	0.582389	0.591136	0.589801	0.829391	0.999942
PGS000477	C3_BREAST	EUR (Non-finnish)	0.574047	0.573789	0.546718	0.54912	0.595753	0.594778	0.98823	0.999954
PGS000477	C3_BREAST	Other	0.564444	0.530136	0.480528	0.428317	0.6543	0.618479	0.622549	0.99961
PGS000478	C3_BREAST	AMR	0.679963	0.687424	0.57844	0.58508	0.778816	0.806654	0.926071	0.999998
PGS000478	C3_BREAST	EAS	0.6352	0.620025	0.488844	0.492343	0.753641	0.729641	0.866972	0.999938
PGS000478	C3_BREAST	EUR (Finnish)	0.579805	0.580439	0.576691	0.576917	0.582981	0.584628	0.814017	0.999942
PGS000478	C3_BREAST	EUR (Non-finnish)	0.571024	0.571564	0.545959	0.548037	0.592294	0.594337	0.975341	0.999954
PGS000478	C3_BREAST	Other	0.549394	0.553498	0.468205	0.477616	0.633164	0.631366	0.947672	0.99961
PGS000479	C3_BREAST	AMR	0.65369	0.659007	0.542731	0.545733	0.758155	0.758894	0.95076	0.999998
PGS000479	C3_BREAST	EAS	0.644063	0.638416	0.542577	0.505475	0.751372	0.745489	0.944786	0.999938
PGS000479	C3_BREAST	EUR (Finnish)	0.597446	0.598132	0.593715	0.594329	0.601316	0.60214	0.816681	0.999942
PGS000479	C3_BREAST	EUR (Non-finnish)	0.593316	0.59319	0.569843	0.571888	0.615761	0.616651	0.994308	0.999954
PGS000479	C3_BREAST	Other	0.628594	0.624498	0.52102	0.53312	0.71235	0.708275	0.955267	0.99961
PGS000480	C3_BREAST	AMR	0.594203	0.604883	0.486762	0.482308	0.705184	0.701108	0.892382	0.999998
PGS000480	C3_BREAST	EAS	0.59265	0.584553	0.482987	0.452894	0.724858	0.697226	0.927293	0.999938
PGS000480	C3_BREAST	EUR (Finnish)	0.567339	0.56699	0.563832	0.563275	0.570811	0.571053	0.903875	0.999942
PGS000480	C3_BREAST	EUR (Non-finnish)	0.553682	0.55171	0.529507	0.525641	0.577027	0.575885	0.913221	0.999954
PGS000480	C3_BREAST	Other	0.59368	0.583967	0.519425	0.514585	0.65962	0.662723	0.855905	0.99961
PGS000481	C3_BREAST	AMR	0.56353	0.574964	0.437595	0.435527	0.682623	0.688834	0.902136	0.999998
PGS000481	C3_BREAST	EAS	0.593459	0.60226	0.501037	0.524498	0.699715	0.705845	0.906788	0.999938
PGS000481	C3_BREAST	EUR (Finnish)	0.580767	0.580391	0.577261	0.576789	0.583818	0.584464	0.886831	0.999942
PGS000481	C3_BREAST	EUR (Non-finnish)	0.575148	0.574581	0.550573	0.553492	0.598803	0.598204	0.973612	0.999954
PGS000481	C3_BREAST	Other	0.555504	0.550222	0.494009	0.469193	0.628958	0.644959	0.92635	0.99961
PGS000482	C3_BREAST	AMR	0.615586	0.633929	0.510773	0.512594	0.713844	0.763779	0.827638	0.999998
PGS000482	C3_BREAST	EAS	0.583596	0.561832	0.497177	0.443437	0.708476	0.657969	0.794292	0.999938
PGS000482	C3_BREAST	EUR (Finnish)	0.576294	0.576402	0.571902	0.57333	0.579307	0.580432	0.969077	0.999942
PGS000482	C3_BREAST	EUR (Non-finnish)	0.55508	0.556403	0.526914	0.533552	0.578362	0.576201	0.938325	0.999954
PGS000482	C3_BREAST	Other	0.546278	0.539478	0.465293	0.460633	0.631224	0.627688	0.912029	0.99961
PGS000483	C3_BREAST	AMR	0.637466	0.640859	0.51453	0.518302	0.753962	0.76105	0.969473	0.999998
PGS000483	C3_BREAST	EAS	0.663722	0.668061	0.553372	0.535194	0.770597	0.773022	0.960872	0.999938
PGS000483	C3_BREAST	EUR (Finnish)	0.594398	0.594771	0.589917	0.590673	0.597794	0.598828	0.897392	0.999942
PGS000483	C3_BREAST	EUR (Non-finnish)	0.577111	0.576886	0.552849	0.54943	0.603506	0.601076	0.99042	0.999954
PGS000483	C3_BREAST	Other	0.627439	0.614436	0.524649	0.534683	0.722937	0.705231	0.841407	0.99961
PGS000484	C3_BREAST	AMR	0.535485	0.552679	0.427309	0.436386	0.653427	0.678351	0.846634	0.999998
PGS000484	C3_BREAST	EAS	0.539517	0.51595	0.433957	0.38673	0.659181	0.670139	0.806946	0.999938
PGS000484	C3_BREAST	EUR (Finnish)	0.530799	0.530538	0.52708	0.526509	0.534502	0.534062	0.929183	0.999942
PGS000484	C3_BREAST	EUR (Non-finnish)	0.542067	0.545117	0.517936	0.525823	0.564234	0.565474	0.850971	0.999954
PGS000484	C3_BREAST	Other	0.589195	0.574796	0.513465	0.481142	0.674481	0.669354	0.819528	0.99961
PGS000489	C3_BREAST	AMR	0.547742	0.546688	0.422826	0.44258	0.649955	0.642235	0.990174	0.999998
PGS000489	C3_BREAST	EAS	0.521266	0.527883	0.42351	0.411961	0.620957	0.641404	0.932563	0.999938
PGS000489	C3_BREAST	EUR (Finnish)	0.553503	0.552856	0.549462	0.548814	0.557335	0.556614	0.837783	0.999942
PGS000489	C3_BREAST	EUR (Non-finnish)	0.566046	0.565847	0.537897	0.543583	0.59082	0.59076	0.991012	0.999954
PGS000489	C3_BREAST	Other	0.542127	0.524179	0.45136	0.438225	0.621892	0.628014	0.789635	0.99961
PGS000490	C3_BREAST	AMR	0.549014	0.544279	0.399702	0.412173	0.684345	0.648443	0.958944	0.999998
PGS000490	C3_BREAST	EAS	0.531491	0.537289	0.438206	0.444202	0.624185	0.629682	0.936227	0.999938
PGS000490	C3_BREAST	EUR (Finnish)	0.554112	0.553383	0.550718	0.549106	0.557601	0.557443	0.790104	0.999942
PGS000490	C3_BREAST	EUR (Non-finnish)	0.566003	0.565884	0.540246	0.542625	0.591473	0.588607	0.994454	0.999954
PGS000490	C3_BREAST	Other	0.545318	0.537053	0.46055	0.43106	0.634517	0.627769	0.90617	0.99961
PGS000491	C3_BREAST	AMR	0.541203	0.577425	0.41763	0.465816	0.648628	0.674423	0.650865	0.999998
PGS000491	C3_BREAST	EAS	0.570361	0.562259	0.47065	0.465462	0.658392	0.659242	0.914098	0.999938
PGS000491	C3_BREAST	EUR (Finnish)	0.569505	0.568908	0.56484	0.564352	0.573173	0.572694	0.849511	0.999942
PGS000491	C3_BREAST	EUR (Non-finnish)	0.566001	0.559588	0.54177	0.535519	0.589117	0.587876	0.731213	0.999954
PGS000491	C3_BREAST	Other	0.466912	0.403325	0.383202	0.324524	0.548237	0.477129	0.2853	0.99961
PGS000492	C3_BREAST	AMR	0.544751	0.581368	0.411204	0.455039	0.638485	0.6909	0.645245	0.999998
PGS000492	C3_BREAST	EAS	0.554868	0.549278	0.444472	0.467491	0.629284	0.622038	0.929869	0.999938
PGS000492	C3_BREAST	EUR (Finnish)	0.570825	0.570137	0.567193	0.566114	0.574575	0.574648	0.819699	0.999942
PGS000492	C3_BREAST	EUR (Non-finnish)	0.563799	0.559117	0.539772	0.537871	0.587244	0.585309	0.794676	0.999954
PGS000492	C3_BREAST	Other	0.447394	0.409971	0.376108	0.325149	0.520716	0.496292	0.525205	0.99961
PGS000493	C3_BREAST	AMR	0.485746	0.501934	0.398637	0.405854	0.584142	0.616499	0.829015	0.999998
PGS000493	C3_BREAST	EAS	0.568732	0.576566	0.468168	0.477518	0.642667	0.668434	0.915351	0.999938
PGS000493	C3_BREAST	EUR (Finnish)	0.555084	0.554192	0.551454	0.549225	0.558869	0.558	0.760531	0.999942
PGS000493	C3_BREAST	EUR (Non-finnish)	0.556307	0.557863	0.529779	0.535503	0.58083	0.580101	0.928807	0.999954
PGS000493	C3_BREAST	Other	0.496916	0.49832	0.407854	0.410625	0.589187	0.59112	0.983199	0.99961
PGS000494	C3_BREAST	AMR	0.551302	0.548693	0.439278	0.412709	0.675233	0.671856	0.977092	0.999998
PGS000494	C3_BREAST	EAS	0.527642	0.530964	0.420315	0.439108	0.644181	0.637288	0.966321	0.999938
PGS000494	C3_BREAST	EUR (Finnish)	0.554282	0.552762	0.550993	0.548572	0.557013	0.557499	0.58559	0.999942
PGS000494	C3_BREAST	EUR (Non-finnish)	0.565561	0.565122	0.547721	0.543131	0.587899	0.584496	0.977237	0.999954
PGS000494	C3_BREAST	Other	0.542044	0.537684	0.452973	0.446752	0.628404	0.636344	0.949309	0.99961
PGS000495	C3_BREAST	AMR	0.548557	0.554477	0.430674	0.428615	0.65322	0.679866	0.943162	0.999998
PGS000495	C3_BREAST	EAS	0.599794	0.608378	0.518714	0.487461	0.689983	0.707741	0.902283	0.999938
PGS000495	C3_BREAST	EUR (Finnish)	0.565066	0.564956	0.561343	0.560351	0.568658	0.568527	0.968249	0.999942
PGS000495	C3_BREAST	EUR (Non-finnish)	0.574503	0.573012	0.55055	0.550751	0.598073	0.597011	0.932989	0.999954
PGS000495	C3_BREAST	Other	0.524159	0.501161	0.441021	0.400764	0.594603	0.594706	0.738557	0.99961
PGS000496	C3_BREAST	AMR	0.574381	0.573508	0.466349	0.48951	0.687299	0.668064	0.991394	0.999998
PGS000496	C3_BREAST	EAS	0.602624	0.599454	0.51432	0.49932	0.696932	0.713664	0.965314	0.999938
PGS000496	C3_BREAST	EUR (Finnish)	0.566165	0.565626	0.561908	0.561306	0.570172	0.569678	0.859607	0.999942
PGS000496	C3_BREAST	EUR (Non-finnish)	0.57005	0.569876	0.547433	0.546737	0.594711	0.594933	0.992268	0.999954
PGS000496	C3_BREAST	Other	0.532801	0.496349	0.422228	0.374231	0.622208	0.579565	0.64726	0.99961
PGS000497	C3_BREAST	AMR	0.608795	0.609726	0.488318	0.507566	0.70004	0.681377	0.989487	0.999998
PGS000497	C3_BREAST	EAS	0.653982	0.641675	0.558982	0.549148	0.755844	0.735189	0.865739	0.999938
PGS000497	C3_BREAST	EUR (Finnish)	0.611897	0.611753	0.608645	0.607924	0.614579	0.616187	0.956205	0.999942
PGS000497	C3_BREAST	EUR (Non-finnish)	0.605524	0.604766	0.57937	0.582459	0.627266	0.627167	0.965061	0.999954
PGS000497	C3_BREAST	Other	0.559859	0.539092	0.466889	0.438803	0.635949	0.618187	0.739069	0.99961
PGS000498	C3_BREAST	AMR	0.607647	0.610981	0.518403	0.509451	0.703902	0.698618	0.962291	0.999998
PGS000498	C3_BREAST	EAS	0.653594	0.637767	0.533559	0.509961	0.778529	0.741128	0.858608	0.999938
PGS000498	C3_BREAST	EUR (Finnish)	0.611652	0.611695	0.608139	0.608562	0.615232	0.615046	0.986087	0.999942
PGS000498	C3_BREAST	EUR (Non-finnish)	0.605487	0.603972	0.584703	0.581358	0.630403	0.625521	0.925485	0.999954
PGS000498	C3_BREAST	Other	0.553391	0.538711	0.470847	0.45564	0.620818	0.619999	0.809256	0.99961
PGS000501	C3_BREAST	AMR	0.563466	0.578483	0.463793	0.48165	0.684292	0.662939	0.835545	0.999998
PGS000501	C3_BREAST	EAS	0.61674	0.614835	0.516415	0.462637	0.731462	0.731623	0.983206	0.999938
PGS000501	C3_BREAST	EUR (Finnish)	0.617676	0.616978	0.613973	0.613041	0.620937	0.620612	0.806166	0.999942
PGS000501	C3_BREAST	EUR (Non-finnish)	0.603012	0.603778	0.580673	0.580764	0.627726	0.626494	0.96706	0.999954
PGS000501	C3_BREAST	Other	0.559922	0.523326	0.456102	0.434789	0.667504	0.617226	0.596242	0.99961
PGS000513	C3_BREAST	AMR	0.621107	0.605911	0.508895	0.46273	0.716263	0.707473	0.853194	0.999998
PGS000513	C3_BREAST	EAS	0.60272	0.598644	0.490319	0.479699	0.718137	0.707476	0.959953	0.999938
PGS000513	C3_BREAST	EUR (Finnish)	0.581433	0.581003	0.577102	0.577216	0.585437	0.584661	0.885755	0.999942
PGS000513	C3_BREAST	EUR (Non-finnish)	0.570036	0.568706	0.544657	0.550079	0.591931	0.588797	0.934364	0.999954
PGS000513	C3_BREAST	Other	0.559007	0.548603	0.478457	0.471066	0.630567	0.626748	0.853348	0.99961
PGS000514	C3_BREAST	AMR	0.558937	0.561334	0.451417	0.416009	0.693159	0.693531	0.980386	0.999998
PGS000514	C3_BREAST	EAS	0.59634	0.59129	0.488637	0.497968	0.707773	0.693983	0.947537	0.999938
PGS000514	C3_BREAST	EUR (Finnish)	0.598947	0.598679	0.59542	0.595183	0.601486	0.601881	0.92053	0.999942
PGS000514	C3_BREAST	EUR (Non-finnish)	0.575712	0.571026	0.550123	0.547951	0.597418	0.599719	0.7993	0.999954
PGS000514	C3_BREAST	Other	0.525846	0.496745	0.44914	0.426073	0.609461	0.583257	0.634563	0.99961
PGS000515	C3_BREAST	AMR	0.624904	0.630121	0.530098	0.534992	0.720438	0.73444	0.942298	0.999998
PGS000515	C3_BREAST	EAS	0.588005	0.592634	0.465713	0.459049	0.709731	0.70824	0.95787	0.999938
PGS000515	C3_BREAST	EUR (Finnish)	0.591567	0.591588	0.587849	0.588273	0.595336	0.595578	0.994	0.999942
PGS000515	C3_BREAST	EUR (Non-finnish)	0.582984	0.580156	0.558846	0.558035	0.604756	0.602056	0.862069	0.999954
PGS000515	C3_BREAST	Other	0.556328	0.556277	0.455821	0.46809	0.632395	0.646701	0.999358	0.99961
PGS000516	C3_BREAST	AMR	0.662548	0.65637	0.537167	0.555261	0.746083	0.761788	0.934101	0.999998
PGS000516	C3_BREAST	EAS	0.657086	0.652558	0.559988	0.562782	0.733664	0.747469	0.947362	0.999938
PGS000516	C3_BREAST	EUR (Finnish)	0.605911	0.60557	0.600977	0.601916	0.610155	0.609526	0.912287	0.999942
PGS000516	C3_BREAST	EUR (Non-finnish)	0.588071	0.587385	0.564274	0.56567	0.608887	0.608839	0.96685	0.999954
PGS000516	C3_BREAST	Other	0.57971	0.582014	0.476865	0.498228	0.674868	0.659039	0.972727	0.99961
PGS000517	C3_BREAST	AMR	0.565768	0.572837	0.468101	0.465391	0.698961	0.670611	0.930236	0.999998
PGS000517	C3_BREAST	EAS	0.615153	0.62238	0.523538	0.526829	0.73183	0.708572	0.92181	0.999938
PGS000517	C3_BREAST	EUR (Finnish)	0.5389	0.538459	0.535558	0.533795	0.542507	0.542415	0.879797	0.999942
PGS000517	C3_BREAST	EUR (Non-finnish)	0.54121	0.542398	0.517411	0.519725	0.563605	0.565184	0.944216	0.999954
PGS000517	C3_BREAST	Other	0.569051	0.568952	0.48453	0.499534	0.641799	0.646695	0.99869	0.99961
PGS000518	C3_BREAST	AMR	0.556363	0.577893	0.459471	0.477239	0.636144	0.672576	0.776593	0.999998
PGS000518	C3_BREAST	EAS	0.613553	0.61737	0.518897	0.528639	0.717046	0.72878	0.95589	0.999938
PGS000518	C3_BREAST	EUR (Finnish)	0.538896	0.538809	0.534539	0.534581	0.543466	0.543019	0.977594	0.999942
PGS000518	C3_BREAST	EUR (Non-finnish)	0.539164	0.541049	0.514892	0.516701	0.561116	0.561649	0.910341	0.999954
PGS000518	C3_BREAST	Other	0.568816	0.570863	0.463179	0.490144	0.654518	0.650195	0.975426	0.99961
PGS000519	C3_BREAST	AMR	0.529008	0.518392	0.438011	0.407818	0.638987	0.619868	0.895991	0.999998
PGS000519	C3_BREAST	EAS	0.558921	0.554094	0.459915	0.474702	0.633956	0.6546	0.942793	0.999938
PGS000519	C3_BREAST	EUR (Finnish)	0.546913	0.546762	0.543161	0.542975	0.550356	0.552007	0.959647	0.999942
PGS000519	C3_BREAST	EUR (Non-finnish)	0.549703	0.550069	0.523797	0.525874	0.575254	0.577626	0.984099	0.999954
PGS000519	C3_BREAST	Other	0.551958	0.54383	0.464783	0.445597	0.632341	0.637337	0.898782	0.99961
PGS000520	C3_BREAST	AMR	0.540074	0.535669	0.39586	0.431936	0.668185	0.64448	0.958945	0.999998
PGS000520	C3_BREAST	EAS	0.598664	0.580008	0.508212	0.506589	0.689074	0.661734	0.772718	0.999938
PGS000520	C3_BREAST	EUR (Finnish)	0.547822	0.547581	0.543627	0.543938	0.551889	0.551581	0.937506	0.999942
PGS000520	C3_BREAST	EUR (Non-finnish)	0.54641	0.54668	0.52498	0.525601	0.568965	0.571532	0.987414	0.999954
PGS000520	C3_BREAST	Other	0.496625	0.49163	0.413357	0.393089	0.598093	0.587131	0.944309	0.99961
PGS000521	C3_BREAST	AMR	0.586904	0.56801	0.463939	0.472816	0.691503	0.667744	0.818023	0.999998
PGS000521	C3_BREAST	EAS	0.618409	0.624722	0.500893	0.515639	0.722986	0.714757	0.933209	0.999938
PGS000521	C3_BREAST	EUR (Finnish)	0.536776	0.536934	0.533488	0.533328	0.541076	0.541186	0.954403	0.999942
PGS000521	C3_BREAST	EUR (Non-finnish)	0.538237	0.53814	0.515085	0.516512	0.564826	0.559119	0.995601	0.999954
PGS000521	C3_BREAST	Other	0.606377	0.606604	0.527931	0.538545	0.676215	0.708912	0.996897	0.99961
PGS000522	C3_BREAST	AMR	0.570758	0.571574	0.47312	0.479881	0.667982	0.669959	0.99089	0.999998
PGS000522	C3_BREAST	EAS	0.608611	0.607649	0.509734	0.513218	0.706756	0.719582	0.989973	0.999938
PGS000522	C3_BREAST	EUR (Finnish)	0.543447	0.543765	0.539976	0.540414	0.54753	0.546847	0.908596	0.999942
PGS000522	C3_BREAST	EUR (Non-finnish)	0.550841	0.552156	0.528626	0.531349	0.572903	0.5718	0.934449	0.999954
PGS000522	C3_BREAST	Other	0.545704	0.54484	0.464524	0.453141	0.629354	0.620852	0.988611	0.99961
PGS000523	C3_BREAST	AMR	0.628736	0.622108	0.50795	0.521413	0.738718	0.724567	0.930704	0.999998
PGS000523	C3_BREAST	EAS	0.633709	0.623383	0.551989	0.544326	0.716822	0.719985	0.870471	0.999938
PGS000523	C3_BREAST	EUR (Finnish)	0.54166	0.542374	0.537988	0.538804	0.545902	0.546253	0.798586	0.999942
PGS000523	C3_BREAST	EUR (Non-finnish)	0.553375	0.552724	0.529734	0.527893	0.576598	0.576425	0.969434	0.999954
PGS000523	C3_BREAST	Other	0.581657	0.5692	0.505617	0.488722	0.671207	0.673865	0.847856	0.99961
PGS000524	C3_BREAST	AMR	0.569199	0.571541	0.445531	0.454541	0.664507	0.687069	0.978312	0.999998
PGS000524	C3_BREAST	EAS	0.627662	0.637879	0.543731	0.566772	0.730557	0.720486	0.877076	0.999938
PGS000524	C3_BREAST	EUR (Finnish)	0.5466	0.547764	0.542845	0.544289	0.551106	0.552304	0.699365	0.999942
PGS000524	C3_BREAST	EUR (Non-finnish)	0.556527	0.558548	0.530216	0.534441	0.583209	0.578983	0.910167	0.999954
PGS000524	C3_BREAST	Other	0.543708	0.529149	0.459423	0.456206	0.611755	0.609942	0.807824	0.99961
PGS000525	C3_BREAST	AMR	0.592076	0.592508	0.47214	0.476485	0.705588	0.702985	0.995896	0.999998
PGS000525	C3_BREAST	EAS	0.618428	0.631475	0.478391	0.534533	0.733907	0.736633	0.8757	0.999938
PGS000525	C3_BREAST	EUR (Finnish)	0.600464	0.600712	0.595697	0.597168	0.604711	0.604032	0.931179	0.999942
PGS000525	C3_BREAST	EUR (Non-finnish)	0.594417	0.594595	0.565823	0.571734	0.616235	0.615615	0.992215	0.999954
PGS000525	C3_BREAST	Other	0.599815	0.60884	0.517641	0.518399	0.683029	0.692018	0.890276	0.99961
PGS000526	C3_BREAST	AMR	0.593563	0.59667	0.482273	0.491076	0.689119	0.70911	0.967337	0.999998
PGS000526	C3_BREAST	EAS	0.618677	0.620068	0.515534	0.49827	0.709726	0.733912	0.985813	0.999938
PGS000526	C3_BREAST	EUR (Finnish)	0.600356	0.600183	0.596098	0.59656	0.604103	0.604071	0.950752	0.999942
PGS000526	C3_BREAST	EUR (Non-finnish)	0.595215	0.593634	0.572051	0.576567	0.616548	0.612199	0.924742	0.999954
PGS000526	C3_BREAST	Other	0.60705	0.604874	0.513962	0.5233	0.692486	0.69616	0.973911	0.99961
PGS000529	C3_BREAST	AMR	0.547042	0.542482	0.4245	0.435796	0.649337	0.64464	0.956434	0.999998
PGS000529	C3_BREAST	EAS	0.671452	0.669753	0.606876	0.591085	0.739363	0.749476	0.976092	0.999938
PGS000529	C3_BREAST	EUR (Finnish)	0.600196	0.600666	0.595964	0.596632	0.604429	0.60429	0.876435	0.999942
PGS000529	C3_BREAST	EUR (Non-finnish)	0.60048	0.601674	0.577986	0.581249	0.621257	0.62242	0.940721	0.999954
PGS000529	C3_BREAST	Other	0.549767	0.552657	0.474982	0.463018	0.625972	0.639519	0.962571	0.99961
PGS000530	C3_BREAST	AMR	0.55756	0.55523	0.451849	0.428499	0.659637	0.690063	0.977506	0.999998
PGS000530	C3_BREAST	EAS	0.671849	0.661153	0.551833	0.566058	0.779956	0.748998	0.890106	0.999938
PGS000530	C3_BREAST	EUR (Finnish)	0.604733	0.605031	0.601429	0.60133	0.60749	0.608824	0.910159	0.999942
PGS000530	C3_BREAST	EUR (Non-finnish)	0.601115	0.599418	0.575905	0.57455	0.6224	0.625084	0.922096	0.999954
PGS000530	C3_BREAST	Other	0.544841	0.53303	0.465816	0.437381	0.622737	0.616941	0.851594	0.99961
PGS000532	C3_BREAST	AMR	0.600075	0.599347	0.494817	0.494294	0.699234	0.701957	0.992623	0.999998
PGS000532	C3_BREAST	EAS	0.619577	0.612106	0.517606	0.518705	0.714151	0.701587	0.920035	0.999938
PGS000532	C3_BREAST	EUR (Finnish)	0.614476	0.614584	0.610344	0.610993	0.618167	0.618415	0.971199	0.999942
PGS000532	C3_BREAST	EUR (Non-finnish)	0.601416	0.601781	0.579216	0.581755	0.622484	0.623973	0.981625	0.999954
PGS000532	C3_BREAST	Other	0.594985	0.58516	0.50804	0.507667	0.681986	0.664558	0.877128	0.99961
PGS000533	C3_BREAST	AMR	0.586638	0.592658	0.479493	0.497134	0.696451	0.698586	0.937911	0.999998
PGS000533	C3_BREAST	EAS	0.642379	0.632828	0.527055	0.53238	0.767656	0.737113	0.909602	0.999938
PGS000533	C3_BREAST	EUR (Finnish)	0.605501	0.605737	0.601006	0.601248	0.609388	0.610456	0.938743	0.999942
PGS000533	C3_BREAST	EUR (Non-finnish)	0.589541	0.590189	0.569924	0.565923	0.613585	0.612272	0.969311	0.999954
PGS000533	C3_BREAST	Other	0.558212	0.555857	0.440789	0.473798	0.651758	0.632533	0.970777	0.99961
PGS000534	C3_BREAST	AMR	0.587869	0.601238	0.468634	0.508156	0.71025	0.699181	0.870009	0.999998
PGS000534	C3_BREAST	EAS	0.647031	0.634814	0.552924	0.509834	0.742591	0.740032	0.884204	0.999938
PGS000534	C3_BREAST	EUR (Finnish)	0.605516	0.605543	0.602059	0.602154	0.608736	0.609146	0.991724	0.999942
PGS000534	C3_BREAST	EUR (Non-finnish)	0.590444	0.589804	0.567208	0.567121	0.612991	0.617553	0.971121	0.999954
PGS000534	C3_BREAST	Other	0.557828	0.544337	0.470982	0.456915	0.642805	0.627546	0.837309	0.99961
PGS000537	C3_BREAST	AMR	0.570877	0.579859	0.471717	0.49218	0.677782	0.671184	0.901557	0.999998
PGS000537	C3_BREAST	EAS	0.639734	0.64314	0.539051	0.539376	0.743802	0.738503	0.965635	0.999938
PGS000537	C3_BREAST	EUR (Finnish)	0.603836	0.604522	0.600802	0.601341	0.608067	0.608167	0.799123	0.999942
PGS000537	C3_BREAST	EUR (Non-finnish)	0.593984	0.592994	0.575688	0.569409	0.615605	0.610854	0.953768	0.999954
PGS000537	C3_BREAST	Other	0.546246	0.543224	0.468178	0.468388	0.620704	0.603168	0.956526	0.99961
PGS000538	C3_BREAST	AMR	0.58618	0.583805	0.471407	0.460259	0.690165	0.692713	0.977582	0.999998
PGS000538	C3_BREAST	EAS	0.620492	0.616988	0.505694	0.531217	0.738089	0.701337	0.963855	0.999938
PGS000538	C3_BREAST	EUR (Finnish)	0.604494	0.605013	0.599768	0.601532	0.60825	0.608077	0.849946	0.999942
PGS000538	C3_BREAST	EUR (Non-finnish)	0.591083	0.59192	0.568922	0.570394	0.617411	0.616227	0.964989	0.999954
PGS000538	C3_BREAST	Other	0.572369	0.579866	0.473348	0.498696	0.652557	0.664424	0.914254	0.99961
PGS000540	C3_BREAST	AMR	0.584538	0.586953	0.462618	0.465437	0.714808	0.702498	0.979243	0.999998
PGS000540	C3_BREAST	EAS	0.61726	0.599986	0.499702	0.497918	0.713087	0.683106	0.822349	0.999938
PGS000540	C3_BREAST	EUR (Finnish)	0.61709	0.617215	0.613619	0.614096	0.620655	0.62073	0.961361	0.999942
PGS000540	C3_BREAST	EUR (Non-finnish)	0.604852	0.605061	0.576241	0.583729	0.626273	0.623928	0.990592	0.999954
PGS000540	C3_BREAST	Other	0.596926	0.596381	0.496259	0.507748	0.682756	0.682307	0.993368	0.99961
PGS000541	C3_UTERUS_NAS	EUR (Finnish)	0.509593	0.504346	0.394109	0.398943	0.633123	0.613534	0.951587	0.999942
PGS000542	C3_UTERUS_NAS	EUR (Finnish)	0.513522	0.513228	0.408542	0.417743	0.620499	0.608951	0.996826	0.999942
PGS000543	C3_FEMALE_GENITAL_NAS	EUR (Finnish)	0.479331	0.478812	0.449333	0.457185	0.508013	0.505189	0.980632	0.999942
PGS000543	C3_FEMALE_GENITAL_NAS	EUR (Non-finnish)	0.492235	0.480787	0.373546	0.366979	0.586382	0.611422	0.891878	0.999954
PGS000566	C3_PROSTATE	EUR (Finnish)	0.56821	0.565729	0.565055	0.560746	0.572755	0.570412	0.424626	0.999942
PGS000566	C3_PROSTATE	EUR (Non-finnish)	0.566428	0.56655	0.545462	0.546574	0.591184	0.590059	0.994183	0.999954
PGS000566	C3_PROSTATE	Other	0.750703	0.703713	0.611273	0.516096	0.883135	0.868122	0.673797	0.99961
PGS000567	C3_PROSTATE	EUR (Finnish)	0.60104	0.598553	0.597255	0.59415	0.604958	0.603166	0.427435	0.999942
PGS000567	C3_PROSTATE	EUR (Non-finnish)	0.58303	0.584792	0.561395	0.5649	0.604078	0.607687	0.913899	0.999954
PGS000567	C3_PROSTATE	Other	0.620382	0.596174	0.51984	0.485731	0.704941	0.713705	0.741607	0.99961
PGS000568	C3_PROSTATE	EUR (Finnish)	0.593488	0.590897	0.58909	0.586563	0.598476	0.595278	0.458681	0.999942
PGS000568	C3_PROSTATE	EUR (Non-finnish)	0.586206	0.584064	0.566482	0.565125	0.61029	0.60323	0.896697	0.999954
PGS000568	C3_PROSTATE	Other	0.562004	0.501627	0.383709	0.329763	0.692222	0.654834	0.613475	0.99961
PGS000569	C3_PROSTATE	EUR (Finnish)	0.615347	0.613117	0.611652	0.609698	0.618755	0.618218	0.456572	0.999942
PGS000569	C3_PROSTATE	EUR (Non-finnish)	0.606061	0.606958	0.582329	0.585759	0.626607	0.630026	0.958324	0.999954
PGS000569	C3_PROSTATE	Other	0.595039	0.579624	0.466188	0.472033	0.72104	0.685468	0.865016	0.99961
PGS000570	C3_PROSTATE	EUR (Finnish)	0.608959	0.607985	0.604769	0.603669	0.612935	0.611997	0.744469	0.999942
PGS000570	C3_PROSTATE	EUR (Non-finnish)	0.602873	0.604659	0.58022	0.580126	0.622106	0.62555	0.914295	0.999954
PGS000570	C3_PROSTATE	Other	0.700364	0.696489	0.604428	0.603119	0.822333	0.796479	0.958979	0.99961
PGS000571	C3_PROSTATE	EUR (Finnish)	0.618487	0.617634	0.614069	0.614001	0.622422	0.62171	0.768622	0.999942
PGS000571	C3_PROSTATE	EUR (Non-finnish)	0.61584	0.614426	0.594464	0.590649	0.64009	0.636775	0.935348	0.999954
PGS000571	C3_PROSTATE	Other	0.62806	0.623725	0.515775	0.519464	0.754138	0.751332	0.960028	0.99961
PGS000572	C3_PROSTATE	EUR (Finnish)	0.622862	0.621924	0.617697	0.61829	0.627342	0.626757	0.779639	0.999942
PGS000572	C3_PROSTATE	EUR (Non-finnish)	0.615625	0.613371	0.595073	0.592163	0.637171	0.636583	0.891858	0.999954
PGS000572	C3_PROSTATE	Other	0.652431	0.650865	0.5043	0.475425	0.789535	0.777538	0.988275	0.99961
PGS000573	C3_PROSTATE	EUR (Finnish)	0.624305	0.623501	0.618383	0.619001	0.628518	0.627793	0.810541	0.999942
PGS000573	C3_PROSTATE	EUR (Non-finnish)	0.618943	0.622475	0.595924	0.603913	0.642578	0.644729	0.837408	0.999954
PGS000573	C3_PROSTATE	Other	0.620181	0.617004	0.467528	0.450485	0.766492	0.769089	0.97758	0.99961
PGS000574	C3_PROSTATE	EUR (Finnish)	0.591489	0.593874	0.587923	0.589708	0.595428	0.598248	0.447464	0.999942
PGS000574	C3_PROSTATE	EUR (Non-finnish)	0.590478	0.589718	0.560783	0.562499	0.61212	0.615253	0.967348	0.999954
PGS000574	C3_PROSTATE	Other	0.731434	0.771622	0.63266	0.694338	0.82636	0.856676	0.554541	0.99961
PGS000575	C3_PROSTATE	EUR (Finnish)	0.629343	0.628095	0.625471	0.624386	0.633513	0.631646	0.665099	0.999942
PGS000575	C3_PROSTATE	EUR (Non-finnish)	0.616438	0.616682	0.591383	0.596279	0.642631	0.638122	0.989063	0.999954
PGS000575	C3_PROSTATE	Other	0.633062	0.625142	0.449663	0.451982	0.76635	0.775445	0.946922	0.99961
PGS000576	C3_PROSTATE	EUR (Finnish)	0.613842	0.612805	0.60999	0.607985	0.618709	0.617049	0.738966	0.999942
PGS000576	C3_PROSTATE	EUR (Non-finnish)	0.611136	0.610917	0.586856	0.592197	0.634296	0.635003	0.989531	0.999954
PGS000576	C3_PROSTATE	Other	0.664109	0.674531	0.578648	0.568761	0.752893	0.75805	0.889544	0.99961
PGS000589	C3_PROSTATE	EUR (Finnish)	0.618719	0.617748	0.614784	0.613862	0.622876	0.62169	0.74821	0.999942
PGS000589	C3_PROSTATE	EUR (Non-finnish)	0.614668	0.612372	0.597763	0.593914	0.631489	0.632867	0.873389	0.999954
PGS000589	C3_PROSTATE	Other	0.574323	0.557778	0.404501	0.388225	0.739749	0.739469	0.892718	0.99961
PGS000590	C3_PROSTATE	EUR (Finnish)	0.601101	0.600696	0.597449	0.596067	0.605091	0.605249	0.901969	0.999942
PGS000590	C3_PROSTATE	EUR (Non-finnish)	0.589337	0.586199	0.569452	0.560266	0.61223	0.605249	0.844825	0.999954
PGS000590	C3_PROSTATE	Other	0.635558	0.642014	0.517952	0.534355	0.772305	0.749415	0.942454	0.99961
PGS000591	C3_PROSTATE	EUR (Finnish)	0.623046	0.622051	0.61853	0.618404	0.626846	0.627692	0.746818	0.999942
PGS000591	C3_PROSTATE	EUR (Non-finnish)	0.614822	0.612951	0.593714	0.591184	0.638818	0.634399	0.911059	0.999954
PGS000591	C3_PROSTATE	Other	0.570575	0.544737	0.441908	0.36003	0.69477	0.702872	0.823822	0.99961
PGS000592	C3_PROSTATE	EUR (Finnish)	0.617573	0.616795	0.613061	0.612029	0.621855	0.62125	0.812642	0.999942
PGS000592	C3_PROSTATE	EUR (Non-finnish)	0.613791	0.613742	0.591814	0.592271	0.637797	0.635722	0.997707	0.999954
PGS000592	C3_PROSTATE	Other	0.597063	0.605671	0.49383	0.49364	0.707752	0.710136	0.919971	0.99961
PGS000593	C3_MALE_GENITAL_NAS	EUR (Finnish)	0.43971	0.44767	0.324623	0.324443	0.592582	0.601401	0.938902	0.999942
PGS000594	C3_MALE_GENITAL_NAS	EUR (Finnish)	0.390584	0.384801	0.252211	0.253101	0.515531	0.523362	0.951217	0.999942
PGS000595	C3_TESTIS	EUR (Finnish)	0.590639	0.592491	0.570573	0.567388	0.613949	0.615293	0.910809	0.999942
PGS000595	C3_TESTIS	EUR (Non-finnish)	0.529107	0.54781	0.427473	0.46367	0.637231	0.643189	0.806578	0.999954
PGS000597	C3_TESTIS	EUR (Finnish)	0.617864	0.621228	0.597809	0.600092	0.636592	0.643984	0.826411	0.999942
PGS000597	C3_TESTIS	EUR (Non-finnish)	0.58771	0.596806	0.459338	0.487733	0.708271	0.700076	0.916575	0.999954
PGS000598	C3_TESTIS	EUR (Finnish)	0.611976	0.615375	0.595413	0.594481	0.634814	0.6339	0.834152	0.999942
PGS000598	C3_TESTIS	EUR (Non-finnish)	0.53141	0.556625	0.424576	0.439308	0.650411	0.65149	0.76872	0.999954
PGS000599	C3_TESTIS	EUR (Finnish)	0.583488	0.586612	0.562945	0.565475	0.608159	0.607989	0.84631	0.999942
PGS000599	C3_TESTIS	EUR (Non-finnish)	0.498227	0.509884	0.392539	0.389057	0.593674	0.639489	0.888645	0.999954
PGS000600	C3_TESTIS	EUR (Finnish)	0.609759	0.61376	0.589732	0.587381	0.634301	0.638717	0.827971	0.999942
PGS000600	C3_TESTIS	EUR (Non-finnish)	0.52715	0.543166	0.402687	0.418073	0.647627	0.667565	0.865464	0.999954
PGS000601	C3_TESTIS	EUR (Finnish)	0.623511	0.630525	0.604359	0.608225	0.650192	0.649964	0.684555	0.999942
PGS000601	C3_TESTIS	EUR (Non-finnish)	0.610167	0.606682	0.501655	0.495111	0.71949	0.703975	0.964488	0.999954
PGS000602	C3_TESTIS	EUR (Finnish)	0.625384	0.627819	0.599818	0.607456	0.651204	0.653516	0.892396	0.999942
PGS000602	C3_TESTIS	EUR (Non-finnish)	0.594814	0.616801	0.482881	0.518357	0.68094	0.707312	0.763162	0.999954
PGS000603	C3_TESTIS	EUR (Finnish)	0.62384	0.623391	0.599822	0.600668	0.650076	0.65097	0.979942	0.999942
PGS000603	C3_TESTIS	EUR (Non-finnish)	0.573602	0.596409	0.477182	0.474144	0.674013	0.684364	0.762411	0.999954
PGS000604	C3_TESTIS	EUR (Finnish)	0.622737	0.627599	0.604327	0.602742	0.642205	0.651936	0.778654	0.999942
PGS000604	C3_TESTIS	EUR (Non-finnish)	0.587495	0.618156	0.469336	0.46393	0.673793	0.728716	0.719041	0.999954
PGS000607	C3_BLADDER	EUR (Finnish)	0.523226	0.51902	0.512773	0.506931	0.535715	0.530849	0.614802	0.999942
PGS000607	C3_BLADDER	EUR (Non-finnish)	0.565701	0.56926	0.52295	0.518528	0.609391	0.624458	0.92512	0.999954
PGS000608	C3_BLADDER	EUR (Finnish)	0.514805	0.512245	0.504987	0.50128	0.52701	0.523344	0.761431	0.999942
PGS000608	C3_BLADDER	EUR (Non-finnish)	0.59819	0.600077	0.54787	0.558041	0.652596	0.643356	0.958576	0.999954
PGS000609	C3_BLADDER	EUR (Finnish)	0.532155	0.531403	0.520478	0.519891	0.542733	0.541692	0.925795	0.999942
PGS000609	C3_BLADDER	EUR (Non-finnish)	0.573463	0.564084	0.514769	0.504622	0.635761	0.615331	0.828112	0.999954
PGS000614	C3_BLADDER	EUR (Finnish)	0.528481	0.528695	0.518022	0.518585	0.537617	0.539148	0.978259	0.999942
PGS000614	C3_BLADDER	EUR (Non-finnish)	0.577031	0.574091	0.535458	0.532241	0.625159	0.623169	0.928767	0.999954
PGS000615	C3_BLADDER	EUR (Finnish)	0.518583	0.519548	0.506862	0.507711	0.528329	0.532021	0.90833	0.999942
PGS000615	C3_BLADDER	EUR (Non-finnish)	0.524115	0.525587	0.480592	0.483754	0.573945	0.570711	0.966336	0.999954
PGS000616	C3_BLADDER	EUR (Finnish)	0.539236	0.535756	0.52986	0.526165	0.549002	0.544628	0.626996	0.999942
PGS000616	C3_BLADDER	EUR (Non-finnish)	0.528235	0.529502	0.468632	0.481984	0.590413	0.580116	0.976102	0.999954
PGS000617	C3_EYE_ADNEXA	EUR (Finnish)	0.489106	0.487473	0.453649	0.446065	0.524961	0.521371	0.949342	0.999942
PGS000620	C3_BRAIN	EUR (Finnish)	0.554984	0.554867	0.538337	0.539729	0.572216	0.570478	0.992446	0.999942
PGS000620	C3_BRAIN	EUR (Non-finnish)	0.606242	0.610247	0.543928	0.550486	0.662942	0.679973	0.936014	0.999954
PGS000621	C3_BRAIN	EUR (Finnish)	0.581842	0.581825	0.56473	0.564872	0.597382	0.600117	0.998927	0.999942
PGS000621	C3_BRAIN	EUR (Non-finnish)	0.631421	0.643513	0.564974	0.574766	0.711261	0.713269	0.812138	0.999954
PGS000622	C3_BRAIN	EUR (Finnish)	0.581617	0.581451	0.566627	0.563974	0.597376	0.598948	0.988599	0.999942
PGS000622	C3_BRAIN	EUR (Non-finnish)	0.627936	0.634117	0.551891	0.566438	0.713505	0.696497	0.909727	0.999954
PGS000623	C3_BRAIN	EUR (Finnish)	0.583222	0.582469	0.566065	0.567876	0.599596	0.598736	0.948691	0.999942
PGS000623	C3_BRAIN	EUR (Non-finnish)	0.623488	0.634465	0.556436	0.569462	0.691748	0.699897	0.83559	0.999954
PGS000624	C3_BRAIN	EUR (Finnish)	0.582591	0.582739	0.563516	0.567078	0.601426	0.598557	0.990168	0.999942
PGS000624	C3_BRAIN	EUR (Non-finnish)	0.628728	0.635676	0.556162	0.5664	0.708741	0.694329	0.89674	0.999954
PGS000625	C3_BRAIN	EUR (Finnish)	0.549197	0.550215	0.532991	0.532842	0.564751	0.566423	0.938211	0.999942
PGS000625	C3_BRAIN	EUR (Non-finnish)	0.588874	0.59239	0.526235	0.523309	0.65924	0.65436	0.945101	0.999954
PGS000626	C3_THYROID_GLAND	AMR	0.638078	0.629065	0.527191	0.50671	0.777709	0.776833	0.924659	0.999998
PGS000626	C3_THYROID_GLAND	EUR (Finnish)	0.48761	0.486616	0.477131	0.475097	0.499914	0.498177	0.908677	0.999942
PGS000626	C3_THYROID_GLAND	EUR (Non-finnish)	0.546899	0.547426	0.463901	0.489583	0.62816	0.601126	0.991854	0.999954
PGS000627	C3_THYROID_GLAND	AMR	0.468381	0.45252	0.357843	0.309747	0.583966	0.587844	0.868729	0.999998
PGS000627	C3_THYROID_GLAND	EUR (Finnish)	0.528766	0.529092	0.517901	0.519075	0.539967	0.539371	0.967404	0.999942
PGS000627	C3_THYROID_GLAND	EUR (Non-finnish)	0.46513	0.467972	0.388099	0.402529	0.540739	0.531815	0.957129	0.999954
PGS000628	C3_THYROID_GLAND	AMR	0.652627	0.642189	0.521718	0.454109	0.77006	0.762773	0.921226	0.999998
PGS000628	C3_THYROID_GLAND	EUR (Finnish)	0.560183	0.55903	0.550105	0.547212	0.570682	0.569608	0.889757	0.999942
PGS000628	C3_THYROID_GLAND	EUR (Non-finnish)	0.540041	0.556525	0.470281	0.480847	0.608028	0.626359	0.756085	0.999954
PGS000634	C3_THYROID_GLAND	AMR	0.36607	0.371027	0.24622	0.226836	0.482136	0.516931	0.961891	0.999998
PGS000634	C3_THYROID_GLAND	EUR (Finnish)	0.542889	0.541987	0.531253	0.532853	0.551881	0.553732	0.911982	0.999942
PGS000634	C3_THYROID_GLAND	EUR (Non-finnish)	0.536547	0.547288	0.472618	0.485215	0.599235	0.6162	0.82246	0.999954
PGS000635	C3_THYROID_GLAND	AMR	0.684079	0.676521	0.539369	0.518133	0.824078	0.805682	0.941184	0.999998
PGS000635	C3_THYROID_GLAND	EUR (Finnish)	0.587636	0.588083	0.577191	0.577815	0.59754	0.599301	0.955178	0.999942
PGS000635	C3_THYROID_GLAND	EUR (Non-finnish)	0.626651	0.624101	0.562677	0.564424	0.683188	0.685884	0.955053	0.999954
PGS000636	C3_THYROID_GLAND	AMR	0.642	0.629857	0.521686	0.473583	0.740237	0.768947	0.901459	0.999998
PGS000636	C3_THYROID_GLAND	EUR (Finnish)	0.566202	0.566405	0.555804	0.554617	0.576899	0.577402	0.98026	0.999942
PGS000636	C3_THYROID_GLAND	EUR (Non-finnish)	0.558406	0.555761	0.493782	0.495811	0.632805	0.626506	0.95796	0.999954
PGS000637	CD2_HODGKIN_LYMPHOMA	EUR (Finnish)	0.521077	0.521709	0.498579	0.50412	0.539766	0.543866	0.965578	0.999942
PGS000637	CD2_HODGKIN_LYMPHOMA	EUR (Non-finnish)	0.562403	0.570331	0.471801	0.467331	0.641456	0.680732	0.915324	0.999954
PGS000638	CD2_HODGKIN_LYMPHOMA	EUR (Finnish)	0.556814	0.557827	0.539333	0.541385	0.576718	0.575022	0.941605	0.999942
PGS000638	CD2_HODGKIN_LYMPHOMA	EUR (Non-finnish)	0.578226	0.583069	0.470602	0.466698	0.689464	0.698393	0.956537	0.999954
PGS000639	CD2_HODGKIN_LYMPHOMA	EUR (Finnish)	0.579477	0.581321	0.562936	0.561224	0.598394	0.597846	0.88818	0.999942
PGS000639	CD2_HODGKIN_LYMPHOMA	EUR (Non-finnish)	0.572358	0.581327	0.476174	0.469589	0.683001	0.701785	0.911651	0.999954
PGS000640	CD2_HODGKIN_LYMPHOMA	EUR (Finnish)	0.511282	0.512901	0.493947	0.494299	0.529609	0.532422	0.908336	0.999942
PGS000640	CD2_HODGKIN_LYMPHOMA	EUR (Non-finnish)	0.486517	0.508124	0.390615	0.405365	0.56589	0.58867	0.744733	0.999954
PGS000655	NAFLD	AFR	0.84483	0.862875	0.81103	0.826476	0.87033	0.890899	0.448526	0.999829
PGS000655	NAFLD	AMR	0.583128	0.595459	0.462684	0.486208	0.690222	0.692247	0.881709	0.999998
PGS000655	NAFLD	EUR (Finnish)	0.589817	0.588938	0.578895	0.577288	0.601074	0.598624	0.909795	0.999942
PGS000655	NAFLD	EUR (Non-finnish)	0.593742	0.592183	0.527128	0.536687	0.657469	0.658081	0.972992	0.999954
PGS000655	NAFLD	Other	0.526221	0.503139	0.403814	0.367258	0.661482	0.632309	0.811825	0.99961
PGS000703	I9_ANGINA	AMR	0.625661	0.652811	0.556055	0.598002	0.698054	0.713747	0.565935	0.999998
PGS000703	I9_ANGINA	EUR (Finnish)	0.552114	0.55188	0.549026	0.548885	0.554888	0.554793	0.909998	0.999942
PGS000703	I9_ANGINA	EUR (Non-finnish)	0.544978	0.544009	0.529264	0.529343	0.561355	0.558767	0.937418	0.999954
PGS000703	I9_ANGINA	Other	0.616655	0.618779	0.534127	0.524346	0.68793	0.70328	0.97168	0.99961
PGS000703	I9_ANGINA	SAS	0.615349	0.583845	0.414254	0.341865	0.794112	0.772261	0.833668	0.999996
PGS000706	I9_HYPTENS	AFR	0.507493	0.538758	0.435911	0.472252	0.570781	0.626491	0.598743	0.999829
PGS000706	I9_HYPTENS	AMR	0.654269	0.658532	0.622297	0.623122	0.685666	0.689153	0.868752	0.999998
PGS000706	I9_HYPTENS	EAS	0.62889	0.627532	0.553717	0.569405	0.704544	0.698539	0.979604	0.999938
PGS000706	I9_HYPTENS	EUR (Finnish)	0.586746	0.586593	0.584971	0.585038	0.588595	0.587953	0.901194	0.999942
PGS000706	I9_HYPTENS	EUR (Non-finnish)	0.568454	0.574985	0.559378	0.56556	0.577277	0.584287	0.343787	0.999954
PGS000706	I9_HYPTENS	Other	0.599641	0.584211	0.554146	0.55123	0.640097	0.623869	0.619637	0.99961
PGS000706	I9_HYPTENS	SAS	0.57237	0.588676	0.467523	0.467745	0.680832	0.69964	0.838929	0.999996
PGS000707	K11_CHOLECYST	AMR	0.634401	0.645994	0.517563	0.54624	0.724731	0.779979	0.89008	0.999998
PGS000707	K11_CHOLECYST	EUR (Finnish)	0.541086	0.541898	0.533697	0.534929	0.549566	0.549402	0.889409	0.999942
PGS000707	K11_CHOLECYST	EUR (Non-finnish)	0.537557	0.529579	0.492038	0.477041	0.581814	0.573673	0.816523	0.999954
PGS000707	K11_CHOLECYST	Other	0.641976	0.647641	0.441123	0.467004	0.795138	0.793132	0.963039	0.99961
PGS000712	T2D	AFR	0.578905	0.515056	0.496763	0.445025	0.663827	0.580162	0.281938	0.999829
PGS000712	T2D	AMR	0.614206	0.617693	0.57507	0.581158	0.654078	0.644655	0.89603	0.999998
PGS000712	T2D	EAS	0.60257	0.605632	0.550245	0.536018	0.658985	0.675033	0.953123	0.999938
PGS000712	T2D	EUR (Finnish)	0.613217	0.613277	0.610623	0.610973	0.615307	0.615807	0.970784	0.999942
PGS000712	T2D	EUR (Non-finnish)	0.623908	0.621287	0.612789	0.610572	0.632541	0.633421	0.74346	0.999954
PGS000712	T2D	Other	0.606039	0.593707	0.559952	0.558958	0.638382	0.638659	0.677787	0.99961
PGS000712	T2D	SAS	0.563295	0.573251	0.494937	0.501151	0.640615	0.649189	0.85975	0.999996
PGS000733	C3_PROSTATE	EUR (Finnish)	0.61906	0.618579	0.614759	0.614439	0.623043	0.623681	0.880117	0.999942
PGS000733	C3_PROSTATE	EUR (Non-finnish)	0.601308	0.60242	0.576153	0.583976	0.624454	0.628261	0.948397	0.999954
PGS000733	C3_PROSTATE	Other	0.682875	0.683596	0.555537	0.485997	0.801077	0.811269	0.994857	0.99961
PGS000738	L12_VITILIGO	EUR (Finnish)	0.642461	0.642343	0.615564	0.61563	0.668974	0.666906	0.99515	0.999942
PGS000738	L12_VITILIGO	EUR (Non-finnish)	0.603287	0.603723	0.440394	0.45584	0.779921	0.7642	0.997151	0.999954
PGS000739	I9_HYPERTROCARDMYOP	EUR (Finnish)	0.545354	0.54658	0.529705	0.530725	0.559671	0.561999	0.918752	0.999942
PGS000739	I9_HYPERTROCARDMYOP	EUR (Non-finnish)	0.52651	0.522445	0.409402	0.435614	0.627519	0.619804	0.958074	0.999954
PGS000743	C3_MELANOMA	EUR (Finnish)	0.608026	0.607859	0.601742	0.600063	0.615316	0.616595	0.976298	0.999942
PGS000743	C3_MELANOMA	EUR (Non-finnish)	0.612495	0.611458	0.562468	0.556441	0.652333	0.674863	0.978161	0.999954
PGS000744	C3_MELANOMA	EUR (Finnish)	0.589046	0.589733	0.581818	0.581676	0.595705	0.598889	0.90639	0.999942
PGS000744	C3_MELANOMA	EUR (Non-finnish)	0.586838	0.588124	0.547255	0.544783	0.634708	0.626219	0.968533	0.999954
PGS000745	C3_MELANOMA	EUR (Finnish)	0.545166	0.544995	0.536166	0.536357	0.552262	0.553942	0.978996	0.999942
PGS000745	C3_MELANOMA	EUR (Non-finnish)	0.570075	0.565388	0.527228	0.503798	0.610738	0.607307	0.894244	0.999954
PGS000750	G6_PARKINSON	EUR (Finnish)	0.571963	0.572336	0.564335	0.566296	0.578785	0.57826	0.944051	0.999942
PGS000750	G6_PARKINSON	EUR (Non-finnish)	0.525466	0.524813	0.489363	0.478549	0.567262	0.573828	0.984849	0.999954
PGS000753	I9_ABAORTANEUR	EUR (Finnish)	0.580797	0.58169	0.570707	0.57315	0.588818	0.591362	0.894251	0.999942
PGS000753	I9_ABAORTANEUR	EUR (Non-finnish)	0.588528	0.586664	0.540618	0.542984	0.627115	0.626916	0.953903	0.999954
PGS000754	M13_SLE	EUR (Finnish)	0.522917	0.51823	0.508601	0.503194	0.537226	0.533253	0.675737	0.999942
PGS000754	M13_SLE	EUR (Non-finnish)	0.53315	0.547329	0.427868	0.431978	0.621464	0.68836	0.861861	0.999954
PGS000759	HYPOTHYROIDISM	AFR	0.604747	0.642079	0.515586	0.537909	0.691425	0.750381	0.627238	0.999829
PGS000759	HYPOTHYROIDISM	AMR	0.573896	0.568143	0.537916	0.531194	0.618877	0.598769	0.841183	0.999998
PGS000759	HYPOTHYROIDISM	EAS	0.522747	0.517816	0.431779	0.427181	0.617014	0.601938	0.943654	0.999938
PGS000759	HYPOTHYROIDISM	EUR (Finnish)	0.600059	0.599379	0.59779	0.596943	0.602609	0.601904	0.713283	0.999942
PGS000759	HYPOTHYROIDISM	EUR (Non-finnish)	0.61699	0.611024	0.603555	0.595192	0.630509	0.626946	0.554163	0.999954
PGS000759	HYPOTHYROIDISM	Other	0.604053	0.606533	0.563564	0.568818	0.651003	0.652546	0.941588	0.99961
PGS000759	HYPOTHYROIDISM	SAS	0.636361	0.646442	0.559673	0.574269	0.721144	0.717093	0.87559	0.999996
PGS000760	L12_VITILIGO	EUR (Finnish)	0.63186	0.630433	0.603134	0.60523	0.660669	0.658005	0.946223	0.999942
PGS000760	L12_VITILIGO	EUR (Non-finnish)	0.536813	0.536097	0.399276	0.37652	0.712568	0.713561	0.995607	0.999954
PGS000761	HYPOTHYROIDISM	AFR	0.615946	0.647281	0.531385	0.536456	0.717372	0.746537	0.662684	0.999829
PGS000761	HYPOTHYROIDISM	AMR	0.614587	0.604309	0.58193	0.563829	0.655325	0.633741	0.707531	0.999998
PGS000761	HYPOTHYROIDISM	EAS	0.581989	0.578911	0.512242	0.492349	0.662185	0.665348	0.959045	0.999938
PGS000761	HYPOTHYROIDISM	EUR (Finnish)	0.623721	0.623274	0.620668	0.620602	0.626497	0.62571	0.815978	0.999942
PGS000761	HYPOTHYROIDISM	EUR (Non-finnish)	0.637771	0.633313	0.623754	0.617315	0.65278	0.645634	0.672006	0.999954
PGS000761	HYPOTHYROIDISM	Other	0.62993	0.645148	0.565616	0.602635	0.677186	0.699631	0.686049	0.99961
PGS000761	HYPOTHYROIDISM	SAS	0.568838	0.573291	0.458313	0.486284	0.665537	0.667718	0.947474	0.999996
PGS000762	H8_HL_PRESBY	EUR (Finnish)	0.529977	0.529325	0.521236	0.522532	0.538067	0.538306	0.914006	0.999942
PGS000762	H8_HL_PRESBY	EUR (Non-finnish)	0.52938	0.53568	0.485292	0.492815	0.572279	0.582581	0.844635	0.999954
PGS000763	H8_HL_PRESBY	EUR (Finnish)	0.519384	0.518522	0.511831	0.512091	0.526185	0.527653	0.87461	0.999942
PGS000763	H8_HL_PRESBY	EUR (Non-finnish)	0.538513	0.538937	0.503989	0.495008	0.583603	0.579495	0.98872	0.999954
PGS000764	H7_GLAUCPRIMOPEN	AMR	0.537038	0.543789	0.396335	0.41282	0.690618	0.685868	0.948499	0.999998
PGS000764	H7_GLAUCPRIMOPEN	EUR (Finnish)	0.57084	0.57033	0.566238	0.565418	0.575867	0.576338	0.899566	0.999942
PGS000764	H7_GLAUCPRIMOPEN	EUR (Non-finnish)	0.573704	0.579385	0.546365	0.555971	0.597112	0.605242	0.768587	0.999954
PGS000764	H7_GLAUCPRIMOPEN	Other	0.66508	0.655029	0.572334	0.546516	0.755875	0.760601	0.902363	0.99961
PGS000766	C3_MELANOMA_SKIN	EUR (Finnish)	0.628412	0.628031	0.618932	0.616985	0.636713	0.637623	0.955772	0.999942
PGS000766	C3_MELANOMA_SKIN	EUR (Non-finnish)	0.620701	0.622221	0.55965	0.562552	0.681077	0.672832	0.97142	0.999954
PGS000771	M13_SLE	EUR (Finnish)	0.660364	0.660303	0.643574	0.644104	0.673418	0.672663	0.995531	0.999942
PGS000771	M13_SLE	EUR (Non-finnish)	0.666849	0.668092	0.565735	0.571815	0.73385	0.763775	0.985968	0.999954
PGS000772	M13_SLE	EUR (Finnish)	0.648427	0.647384	0.631557	0.632434	0.665144	0.662051	0.930767	0.999942
PGS000772	M13_SLE	EUR (Non-finnish)	0.657822	0.65119	0.573596	0.551594	0.757822	0.750266	0.923882	0.999954
PGS000781	C3_GLIOMIX	EUR (Finnish)	0.526188	0.537554	0.4618	0.452176	0.612474	0.619314	0.856108	0.999942
PGS000784	C3_CERVIX_UTERI	EUR (Finnish)	0.540393	0.542343	0.514156	0.516981	0.5632	0.567856	0.915416	0.999942
PGS000784	C3_CERVIX_UTERI	EUR (Non-finnish)	0.57966	0.582489	0.496501	0.498186	0.672564	0.685659	0.96717	0.999954
PGS000786	C3_CORPUS_UTERI	EUR (Finnish)	0.537105	0.537617	0.528226	0.526442	0.544673	0.547792	0.944275	0.999942
PGS000786	C3_CORPUS_UTERI	EUR (Non-finnish)	0.532993	0.537828	0.477171	0.484325	0.584146	0.611001	0.91136	0.999954
PGS000786	C3_CORPUS_UTERI	Other	0.352751	0.374668	0.180745	0.142756	0.582083	0.623038	0.894065	0.99961
PGS000790	C3_MELANOMA	EUR (Finnish)	0.598418	0.598998	0.592278	0.592046	0.60642	0.606547	0.915034	0.999942
PGS000790	C3_MELANOMA	EUR (Non-finnish)	0.602265	0.603528	0.564094	0.557531	0.646889	0.654723	0.971833	0.999954
PGS000792	C3_HEAD_AND_NECK	EUR (Finnish)	0.535248	0.53619	0.525515	0.52718	0.547321	0.547137	0.908955	0.999942
PGS000792	C3_HEAD_AND_NECK	EUR (Non-finnish)	0.547279	0.555968	0.501935	0.49786	0.600633	0.616774	0.829889	0.999954
PGS000796	C3_TESTIS	EUR (Finnish)	0.687177	0.690322	0.667278	0.668554	0.708419	0.71168	0.836197	0.999942
PGS000796	C3_TESTIS	EUR (Non-finnish)	0.576635	0.603041	0.474749	0.490224	0.67878	0.718783	0.752745	0.999954
PGS000798	I9_CHD	AMR	0.594767	0.619345	0.532468	0.56003	0.650324	0.668447	0.540617	0.999998
PGS000798	I9_CHD	EAS	0.636541	0.642475	0.48638	0.505095	0.789308	0.819186	0.958305	0.999938
PGS000798	I9_CHD	EUR (Finnish)	0.564752	0.56478	0.562119	0.562218	0.56718	0.567125	0.987982	0.999942
PGS000798	I9_CHD	EUR (Non-finnish)	0.559516	0.562546	0.542711	0.547726	0.573201	0.575029	0.776014	0.999954
PGS000798	I9_CHD	Other	0.511829	0.512648	0.436955	0.439636	0.591683	0.587992	0.98906	0.99961
PGS000803	M13_SLE	EUR (Finnish)	0.669105	0.668362	0.655402	0.653026	0.684257	0.682009	0.948639	0.999942
PGS000803	M13_SLE	EUR (Non-finnish)	0.633341	0.639499	0.528899	0.565751	0.726713	0.726837	0.930949	0.999954
PGS000806	E4_DM2	AFR	0.562551	0.518812	0.493593	0.431933	0.637227	0.599492	0.445668	0.999829
PGS000806	E4_DM2	AMR	0.597238	0.586725	0.560948	0.557326	0.639812	0.614519	0.689536	0.999998
PGS000806	E4_DM2	EAS	0.575821	0.577343	0.49808	0.493823	0.646493	0.653512	0.976857	0.999938
PGS000806	E4_DM2	EUR (Finnish)	0.578026	0.577198	0.576086	0.575216	0.580259	0.57908	0.591071	0.999942
PGS000806	E4_DM2	EUR (Non-finnish)	0.579674	0.580253	0.567086	0.569398	0.591073	0.591469	0.946251	0.999954
PGS000806	E4_DM2	Other	0.576594	0.562505	0.535585	0.516735	0.622215	0.593873	0.661104	0.99961
PGS000806	E4_DM2	SAS	0.548636	0.556626	0.486691	0.482967	0.628337	0.63255	0.881239	0.999996
PGS000807	E4_DM2	AFR	0.609849	0.594175	0.533509	0.505925	0.68717	0.675298	0.790276	0.999829
PGS000807	E4_DM2	AMR	0.594412	0.599156	0.562158	0.560332	0.620099	0.63142	0.852687	0.999998
PGS000807	E4_DM2	EAS	0.640486	0.637626	0.578187	0.581693	0.698089	0.697102	0.947134	0.999938
PGS000807	E4_DM2	EUR (Finnish)	0.574979	0.575096	0.572832	0.572614	0.577072	0.576806	0.940232	0.999942
PGS000807	E4_DM2	EUR (Non-finnish)	0.585373	0.582216	0.574026	0.570573	0.595433	0.593465	0.696817	0.999954
PGS000807	E4_DM2	Other	0.55527	0.567427	0.517687	0.532591	0.592999	0.610099	0.686602	0.99961
PGS000807	E4_DM2	SAS	0.612463	0.607646	0.548321	0.529583	0.679943	0.674314	0.92874	0.999996
PGS000808	E4_DM2	AFR	0.528598	0.508005	0.442711	0.436033	0.626121	0.578084	0.730197	0.999829
PGS000808	E4_DM2	AMR	0.592103	0.59719	0.555138	0.571498	0.62841	0.628357	0.834173	0.999998
PGS000808	E4_DM2	EAS	0.61282	0.612211	0.541775	0.553905	0.668911	0.679624	0.989921	0.999938
PGS000808	E4_DM2	EUR (Finnish)	0.587481	0.587457	0.585484	0.58548	0.589201	0.589398	0.987592	0.999942
PGS000808	E4_DM2	EUR (Non-finnish)	0.584037	0.580546	0.572446	0.567492	0.597125	0.59128	0.700614	0.999954
PGS000808	E4_DM2	Other	0.622332	0.617297	0.591296	0.579489	0.659558	0.658197	0.858589	0.99961
PGS000808	E4_DM2	SAS	0.545354	0.564893	0.464854	0.484198	0.618276	0.628674	0.725657	0.999996
PGS000810	ALLERG_ASTHMA	AFR	0.488785	0.476339	0.356516	0.347453	0.630197	0.597567	0.900884	0.999829
PGS000810	ALLERG_ASTHMA	AMR	0.589365	0.624025	0.522518	0.544287	0.667499	0.697317	0.541869	0.999998
PGS000810	ALLERG_ASTHMA	EAS	0.482962	0.502014	0.354703	0.388599	0.600599	0.607301	0.821074	0.999938
PGS000810	ALLERG_ASTHMA	EUR (Finnish)	0.595313	0.597517	0.590278	0.593649	0.600267	0.602089	0.521789	0.999942
PGS000810	ALLERG_ASTHMA	EUR (Non-finnish)	0.61548	0.618321	0.591536	0.593016	0.640502	0.643283	0.888609	0.999954
PGS000810	ALLERG_ASTHMA	Other	0.577786	0.597364	0.466364	0.50499	0.675124	0.681692	0.791265	0.99961
PGS000810	ALLERG_ASTHMA	SAS	0.542486	0.511137	0.354008	0.297921	0.729352	0.695111	0.834313	0.999996
PGS000811	G6_ALZHEIMER	EUR (Finnish)	0.547696	0.54789	0.542419	0.54229	0.552522	0.553393	0.961572	0.999942
PGS000811	G6_ALZHEIMER	EUR (Non-finnish)	0.508919	0.514641	0.481453	0.492941	0.532219	0.542159	0.764067	0.999954
PGS000811	G6_ALZHEIMER	Other	0.694045	0.700627	0.577481	0.515348	0.783521	0.816737	0.945484	0.99961
PGS000812	G6_ALZHEIMER	EUR (Finnish)	0.529328	0.529633	0.524177	0.524654	0.533719	0.534002	0.935249	0.999942
PGS000812	G6_ALZHEIMER	EUR (Non-finnish)	0.518906	0.533577	0.483442	0.509298	0.545523	0.561304	0.478488	0.999954
PGS000812	G6_ALZHEIMER	Other	0.604832	0.592212	0.40454	0.410945	0.779715	0.770467	0.919284	0.99961
PGS000813	C3_MELANOMA	EUR (Finnish)	0.609872	0.609998	0.602276	0.602865	0.618245	0.618317	0.981427	0.999942
PGS000813	C3_MELANOMA	EUR (Non-finnish)	0.62018	0.624626	0.570389	0.575001	0.664157	0.671227	0.899339	0.999954
PGS000819	DM_RETINOPATHY	AFR	0.289834	0.28483	0.137729	0.133652	0.490542	0.508802	0.97038	0.999829
PGS000819	DM_RETINOPATHY	AMR	0.579499	0.597871	0.459935	0.508223	0.668467	0.673992	0.784953	0.999998
PGS000819	DM_RETINOPATHY	EAS	0.564986	0.560982	0.367629	0.355893	0.756976	0.750604	0.978146	0.999938
PGS000819	DM_RETINOPATHY	EUR (Finnish)	0.515145	0.515618	0.511007	0.51028	0.519688	0.520723	0.899178	0.999942
PGS000819	DM_RETINOPATHY	EUR (Non-finnish)	0.525075	0.523438	0.488876	0.49473	0.556192	0.556073	0.944421	0.999954
PGS000819	DM_RETINOPATHY	Other	0.458356	0.465456	0.341366	0.353721	0.55223	0.602473	0.931493	0.99961
PGS000819	DM_RETINOPATHY	SAS	0.518375	0.527247	0.139324	0.244635	0.7822	0.755003	0.966	0.999996
PGS000820	HYPOTHYROIDISM	AFR	0.546424	0.584001	0.417302	0.487753	0.66565	0.687569	0.664299	0.999829
PGS000820	HYPOTHYROIDISM	AMR	0.60844	0.605767	0.572722	0.564185	0.640189	0.646285	0.926791	0.999998
PGS000820	HYPOTHYROIDISM	EAS	0.540447	0.542042	0.452499	0.455354	0.634874	0.619666	0.982229	0.999938
PGS000820	HYPOTHYROIDISM	EUR (Finnish)	0.606281	0.605732	0.603612	0.60375	0.608541	0.608132	0.758784	0.999942
PGS000820	HYPOTHYROIDISM	EUR (Non-finnish)	0.614411	0.613447	0.596845	0.598827	0.627017	0.625508	0.928792	0.999954
PGS000820	HYPOTHYROIDISM	Other	0.60065	0.598187	0.553805	0.549009	0.638921	0.645995	0.942012	0.99961
PGS000820	HYPOTHYROIDISM	SAS	0.566732	0.562667	0.469477	0.460504	0.671078	0.653399	0.95445	0.999996
PGS000823	G6_ALZHEIMER	EUR (Finnish)	0.535164	0.536122	0.530031	0.531159	0.539593	0.541585	0.794331	0.999942
PGS000823	G6_ALZHEIMER	EUR (Non-finnish)	0.527132	0.536484	0.498815	0.507935	0.55684	0.559408	0.655595	0.999954
PGS000823	G6_ALZHEIMER	Other	0.661117	0.648476	0.484658	0.478714	0.789658	0.803913	0.911586	0.99961
PGS000832	E4_DM2	AFR	0.549216	0.548231	0.471436	0.460186	0.630174	0.620721	0.986513	0.999829
PGS000832	E4_DM2	AMR	0.61674	0.619617	0.582995	0.582155	0.652569	0.650653	0.914311	0.999998
PGS000832	E4_DM2	EAS	0.588873	0.591936	0.522836	0.54086	0.653573	0.640169	0.94543	0.999938
PGS000832	E4_DM2	EUR (Finnish)	0.609333	0.609491	0.607375	0.607495	0.611248	0.611603	0.920139	0.999942
PGS000832	E4_DM2	EUR (Non-finnish)	0.61714	0.614674	0.606141	0.604996	0.627469	0.625573	0.759708	0.999954
PGS000832	E4_DM2	Other	0.566819	0.562483	0.528444	0.517526	0.621622	0.609019	0.899721	0.99961
PGS000832	E4_DM2	SAS	0.558723	0.56576	0.496214	0.498687	0.631968	0.647888	0.895031	0.999996
PGS000833	E4_DM1	AMR	0.650376	0.654379	0.550526	0.549204	0.723638	0.742006	0.955761	0.999998
PGS000833	E4_DM1	EUR (Finnish)	0.60149	0.601575	0.596222	0.59689	0.606145	0.607186	0.981762	0.999942
PGS000833	E4_DM1	EUR (Non-finnish)	0.58585	0.591415	0.558726	0.560563	0.614424	0.617556	0.803596	0.999954
PGS000833	E4_DM1	Other	0.690884	0.687303	0.609488	0.59597	0.766615	0.78803	0.956208	0.99961
PGS000859	N14_CHRONKIDNEYDIS	AFR	0.498361	0.496776	0.3256	0.343723	0.681446	0.64087	0.990158	0.999829
PGS000859	N14_CHRONKIDNEYDIS	AMR	0.57809	0.585197	0.498096	0.489181	0.649484	0.662163	0.907232	0.999998
PGS000859	N14_CHRONKIDNEYDIS	EAS	0.541624	0.545311	0.409514	0.432292	0.6845	0.666312	0.968714	0.999938
PGS000859	N14_CHRONKIDNEYDIS	EUR (Finnish)	0.539507	0.541938	0.533926	0.537423	0.544494	0.547691	0.535746	0.999942
PGS000859	N14_CHRONKIDNEYDIS	EUR (Non-finnish)	0.519529	0.522912	0.491789	0.496569	0.550505	0.551635	0.875341	0.999954
PGS000859	N14_CHRONKIDNEYDIS	Other	0.584796	0.622532	0.459356	0.512639	0.699718	0.729663	0.667185	0.99961
PGS000863	I9_CVD	AFR	0.467956	0.482186	0.41529	0.41337	0.533088	0.54111	0.736668	0.999829
PGS000863	I9_CVD	AMR	0.493043	0.496512	0.467176	0.47035	0.520079	0.521421	0.865191	0.999998
PGS000863	I9_CVD	EAS	0.51228	0.516423	0.47288	0.46611	0.550624	0.559239	0.904908	0.999938
PGS000863	I9_CVD	EUR (Finnish)	0.500749	0.500837	0.499312	0.49893	0.502489	0.502273	0.943307	0.999942
PGS000863	I9_CVD	EUR (Non-finnish)	0.489208	0.494961	0.480819	0.484459	0.496564	0.503369	0.388423	0.999954
PGS000863	I9_CVD	Other	0.482703	0.50631	0.448809	0.472446	0.513357	0.54241	0.34453	0.99961
PGS000863	I9_CVD	SAS	0.538765	0.541842	0.462729	0.474358	0.606029	0.604793	0.950969	0.999996
PGS000864	E4_DM2	AFR	0.565852	0.478451	0.487284	0.425056	0.640755	0.545181	0.0938777	0.999829
PGS000864	E4_DM2	AMR	0.635453	0.563214	0.60052	0.533748	0.670353	0.593396	0.0024681	0.105123
PGS000864	E4_DM2	EAS	0.520055	0.525791	0.432254	0.464384	0.605976	0.588434	0.915388	0.999938
PGS000864	E4_DM2	EUR (Finnish)	0.615501	0.608526	0.613617	0.606132	0.617543	0.610793	6.91265e-06	0.00274893
PGS000864	E4_DM2	EUR (Non-finnish)	0.611239	0.605839	0.601265	0.593845	0.620991	0.617196	0.531804	0.999954
PGS000864	E4_DM2	Other	0.637272	0.539618	0.59409	0.493246	0.680095	0.586719	0.0030175	0.154496
PGS000864	E4_DM2	SAS	0.556567	0.560271	0.494029	0.491774	0.615871	0.636613	0.944149	0.999996
PGS000867	CHILDHOOD_ALLERGY	AFR	0.506932	0.526985	0.283612	0.297462	0.689291	0.810607	0.906736	0.999829
PGS000867	CHILDHOOD_ALLERGY	AMR	0.528542	0.545003	0.450125	0.470221	0.600295	0.615562	0.77341	0.999998
PGS000867	CHILDHOOD_ALLERGY	EAS	0.532984	0.54188	0.38714	0.4315	0.696457	0.667928	0.929646	0.999938
PGS000867	CHILDHOOD_ALLERGY	EUR (Finnish)	0.53591	0.536634	0.52968	0.530888	0.541584	0.542194	0.876427	0.999942
PGS000867	CHILDHOOD_ALLERGY	EUR (Non-finnish)	0.547999	0.550593	0.504527	0.509472	0.58662	0.59046	0.931359	0.999954
PGS000867	CHILDHOOD_ALLERGY	Other	0.440336	0.446564	0.348737	0.374125	0.503459	0.517205	0.906189	0.99961
PGS000867	CHILDHOOD_ALLERGY	SAS	0.543246	0.538424	0.424726	0.401016	0.653929	0.646749	0.956631	0.999996
PGS000869	E4_DM1	AMR	0.647855	0.648992	0.555631	0.567209	0.751446	0.732179	0.98649	0.999998
PGS000869	E4_DM1	EUR (Finnish)	0.598172	0.597698	0.592829	0.592638	0.604332	0.601998	0.907026	0.999942
PGS000869	E4_DM1	EUR (Non-finnish)	0.589651	0.591416	0.559371	0.560801	0.616615	0.62119	0.932507	0.999954
PGS000869	E4_DM1	Other	0.568601	0.558882	0.431224	0.404156	0.69088	0.682945	0.92498	0.99961
PGS000876	G6_ALZHEIMER	EUR (Finnish)	0.540267	0.541156	0.534698	0.536274	0.545489	0.545668	0.807352	0.999942
PGS000876	G6_ALZHEIMER	EUR (Non-finnish)	0.517003	0.527562	0.493399	0.503187	0.543573	0.553088	0.594308	0.999954
PGS000876	G6_ALZHEIMER	Other	0.590399	0.637534	0.441798	0.477211	0.74949	0.782702	0.689125	0.99961
PGS000898	G6_ALZHEIMER	EUR (Finnish)	0.547448	0.547389	0.541837	0.542443	0.551721	0.55212	0.987193	0.999942
PGS000898	G6_ALZHEIMER	EUR (Non-finnish)	0.507976	0.516058	0.483086	0.487634	0.532442	0.547476	0.69192	0.999954
PGS000898	G6_ALZHEIMER	Other	0.673011	0.697478	0.501009	0.5378	0.792504	0.827205	0.812143	0.99961
PGS000902	G6_PARKINSON	EUR (Finnish)	0.575232	0.575783	0.567606	0.570165	0.582178	0.582081	0.914768	0.999942
PGS000902	G6_PARKINSON	EUR (Non-finnish)	0.529633	0.53547	0.484561	0.496445	0.572562	0.574748	0.860119	0.999954
PGS000903	G6_PARKINSON	EUR (Finnish)	0.587488	0.588692	0.580013	0.581053	0.596802	0.596278	0.834945	0.999942
PGS000903	G6_PARKINSON	EUR (Non-finnish)	0.560381	0.565889	0.518155	0.518932	0.604947	0.6064	0.870912	0.999954
PGS000907	F5_DEPRESSIO	AFR	0.567234	0.574741	0.492204	0.472548	0.661379	0.680418	0.913652	0.999829
PGS000907	F5_DEPRESSIO	AMR	0.554425	0.547694	0.5246	0.517156	0.582342	0.576237	0.776868	0.999998
PGS000907	F5_DEPRESSIO	EAS	0.558798	0.55595	0.493242	0.468512	0.622237	0.648191	0.958995	0.999938
PGS000907	F5_DEPRESSIO	EUR (Finnish)	0.584336	0.584986	0.581875	0.582663	0.586798	0.587178	0.725131	0.999942
PGS000907	F5_DEPRESSIO	EUR (Non-finnish)	0.580069	0.584148	0.563636	0.56973	0.595813	0.599445	0.719646	0.999954
PGS000907	F5_DEPRESSIO	Other	0.581117	0.575775	0.542216	0.533874	0.622064	0.61829	0.855922	0.99961
PGS000907	F5_DEPRESSIO	SAS	0.644747	0.617422	0.546345	0.521639	0.73775	0.69647	0.674076	0.999996
PGS000908	F5_INSOMNIA	AMR	0.579593	0.567218	0.522726	0.486186	0.635029	0.636266	0.807519	0.999998
PGS000908	F5_INSOMNIA	EAS	0.307356	0.292148	0.111461	0.0829174	0.497932	0.455888	0.913738	0.999938
PGS000908	F5_INSOMNIA	EUR (Finnish)	0.541857	0.542127	0.534416	0.53274	0.547886	0.550308	0.959475	0.999942
PGS000908	F5_INSOMNIA	EUR (Non-finnish)	0.539056	0.539581	0.486534	0.50675	0.583885	0.58545	0.986897	0.999954
PGS000908	F5_INSOMNIA	Other	0.467852	0.462646	0.371103	0.338395	0.596493	0.59047	0.951373	0.99961
PGS000908	F5_INSOMNIA	SAS	0.319472	0.353915	0.106576	0.0834046	0.658618	0.654701	0.876602	0.999996
PGS000909	R18_HEADACHE1	AFR	0.528017	0.52566	0.459604	0.455242	0.613815	0.589328	0.965713	0.999829
PGS000909	R18_HEADACHE1	AMR	0.499139	0.503054	0.461564	0.469871	0.534521	0.538388	0.880662	0.999998
PGS000909	R18_HEADACHE1	EAS	0.527353	0.517102	0.430886	0.422384	0.616766	0.61717	0.885954	0.999938
PGS000909	R18_HEADACHE1	EUR (Finnish)	0.540063	0.539741	0.536984	0.536631	0.542924	0.54294	0.889199	0.999942
PGS000909	R18_HEADACHE1	EUR (Non-finnish)	0.547294	0.548213	0.530878	0.532436	0.565667	0.564222	0.942049	0.999954
PGS000909	R18_HEADACHE1	Other	0.495448	0.505041	0.441119	0.461326	0.54155	0.552164	0.790589	0.99961
PGS000909	R18_HEADACHE1	SAS	0.601065	0.581938	0.489751	0.484298	0.702053	0.691865	0.81143	0.999996
PGS000924	E4_PORBILIR	EUR (Finnish)	0.776932	0.77407	0.752904	0.74909	0.801644	0.794481	0.874682	0.999942
PGS000925	J10_LOWERINF	AFR	0.648289	0.640803	0.510486	0.495208	0.784488	0.78008	0.941013	0.999829
PGS000925	J10_LOWERINF	AMR	0.502305	0.508277	0.448232	0.459509	0.554733	0.563628	0.878815	0.999998
PGS000925	J10_LOWERINF	EAS	0.47093	0.473358	0.358523	0.33995	0.599576	0.582055	0.978796	0.999938
PGS000925	J10_LOWERINF	EUR (Finnish)	0.508005	0.507984	0.504942	0.504119	0.510871	0.511075	0.99328	0.999942
PGS000925	J10_LOWERINF	EUR (Non-finnish)	0.525532	0.525694	0.508615	0.509213	0.544731	0.54542	0.990824	0.999954
PGS000925	J10_LOWERINF	Other	0.527581	0.53156	0.473473	0.4686	0.583723	0.597033	0.929384	0.99961
PGS000925	J10_LOWERINF	SAS	0.493004	0.495241	0.353797	0.353139	0.626157	0.651023	0.98276	0.999996
PGS000927	L12_DERM_NAS	AFR	0.445694	0.444971	0.254492	0.239588	0.612522	0.651525	0.99576	0.999829
PGS000927	L12_DERM_NAS	AMR	0.486827	0.490378	0.429844	0.434737	0.541551	0.563469	0.937444	0.999998
PGS000927	L12_DERM_NAS	EAS	0.351484	0.355017	0.258225	0.244132	0.467864	0.44924	0.963126	0.999938
PGS000927	L12_DERM_NAS	EUR (Finnish)	0.524638	0.524656	0.520486	0.521563	0.528338	0.527967	0.994719	0.999942
PGS000927	L12_DERM_NAS	EUR (Non-finnish)	0.520154	0.517953	0.491211	0.499645	0.539476	0.537998	0.888081	0.999954
PGS000927	L12_DERM_NAS	Other	0.520108	0.515986	0.438496	0.447284	0.600853	0.58891	0.940264	0.99961
PGS000927	L12_DERM_NAS	SAS	0.587962	0.594089	0.476631	0.470478	0.706047	0.693482	0.943608	0.999996
PGS000928	E4_GOITRENAS	AMR	0.719533	0.695381	0.499586	0.479835	0.887513	0.885837	0.869057	0.999998
PGS000928	E4_GOITRENAS	EUR (Finnish)	0.624701	0.624698	0.613247	0.612979	0.637763	0.633846	0.999707	0.999942
PGS000928	E4_GOITRENAS	EUR (Non-finnish)	0.614073	0.60386	0.562523	0.544691	0.670307	0.6423	0.798062	0.999954
PGS000928	E4_GOITRENAS	Other	0.566826	0.585846	0.26498	0.240144	0.891304	0.878882	0.92844	0.99961
PGS000929	KRA_PSY_DEMENTIA	EUR (Finnish)	0.583755	0.585175	0.579082	0.580267	0.587857	0.589338	0.663119	0.999942
PGS000929	KRA_PSY_DEMENTIA	EUR (Non-finnish)	0.560358	0.589174	0.536722	0.572463	0.583714	0.608484	0.0743542	0.999954
PGS000929	KRA_PSY_DEMENTIA	Other	0.601446	0.62087	0.480252	0.503562	0.71296	0.745518	0.827721	0.99961
PGS000930	I9_ARTEMBTHR	EUR (Finnish)	0.540022	0.538137	0.527698	0.526896	0.552214	0.548327	0.829144	0.999942
PGS000930	I9_ARTEMBTHR	EUR (Non-finnish)	0.531096	0.534807	0.471207	0.456882	0.592216	0.595198	0.940953	0.999954
PGS000931	I9_ARTEMBTHR	EUR (Finnish)	0.542176	0.540454	0.530411	0.52933	0.554052	0.553846	0.856439	0.999942
PGS000931	I9_ARTEMBTHR	EUR (Non-finnish)	0.510332	0.507787	0.435139	0.433295	0.580356	0.574046	0.961008	0.999954
PGS000932	M13_INTERVERTEB	AFR	0.658579	0.666912	0.508191	0.546555	0.752756	0.778652	0.926897	0.999829
PGS000932	M13_INTERVERTEB	AMR	0.544964	0.545343	0.506136	0.506644	0.583078	0.588388	0.989888	0.999998
PGS000932	M13_INTERVERTEB	EAS	0.497586	0.501563	0.379211	0.361144	0.610011	0.623844	0.966808	0.999938
PGS000932	M13_INTERVERTEB	EUR (Finnish)	0.519907	0.518929	0.517179	0.516151	0.522098	0.521481	0.615949	0.999942
PGS000932	M13_INTERVERTEB	EUR (Non-finnish)	0.536037	0.532107	0.51459	0.514412	0.549919	0.54808	0.749036	0.999954
PGS000932	M13_INTERVERTEB	Other	0.496466	0.519318	0.433984	0.454929	0.545747	0.57098	0.599553	0.99961
PGS000932	M13_INTERVERTEB	SAS	0.653328	0.660689	0.510566	0.494237	0.802387	0.802497	0.944345	0.999996
PGS000933	J10_NASALPOLYP	AFR	0.487985	0.523932	0.228125	0.237917	0.725017	0.744305	0.840299	0.999829
PGS000933	J10_NASALPOLYP	AMR	0.530967	0.526174	0.385169	0.352911	0.687517	0.657285	0.966479	0.999998
PGS000933	J10_NASALPOLYP	EUR (Finnish)	0.616143	0.616522	0.610471	0.609624	0.621671	0.622177	0.934058	0.999942
PGS000933	J10_NASALPOLYP	EUR (Non-finnish)	0.623326	0.625619	0.586939	0.579271	0.657627	0.66573	0.936193	0.999954
PGS000933	J10_NASALPOLYP	Other	0.779753	0.787275	0.654859	0.683128	0.895774	0.896565	0.927304	0.99961
PGS000934	J10_NASALPOLYP	AFR	0.479082	0.47105	0.299596	0.333521	0.641892	0.621539	0.95103	0.999829
PGS000934	J10_NASALPOLYP	AMR	0.502789	0.476621	0.3697	0.348173	0.641154	0.634543	0.801199	0.999998
PGS000934	J10_NASALPOLYP	EUR (Finnish)	0.601124	0.602085	0.596441	0.596623	0.606669	0.607694	0.822478	0.999942
PGS000934	J10_NASALPOLYP	EUR (Non-finnish)	0.60241	0.606207	0.561374	0.56326	0.637534	0.6418	0.893247	0.999954
PGS000934	J10_NASALPOLYP	Other	0.792082	0.791021	0.620025	0.668299	0.894359	0.907168	0.991167	0.99961
PGS000936	E4_HYPERCHOL	AFR	0.512591	0.506954	0.32014	0.343947	0.677062	0.654007	0.964478	0.999829
PGS000936	E4_HYPERCHOL	AMR	0.58638	0.588215	0.522252	0.528596	0.653738	0.645858	0.969834	0.999998
PGS000936	E4_HYPERCHOL	EAS	0.397828	0.409631	0.269738	0.297126	0.515553	0.523009	0.893179	0.999938
PGS000936	E4_HYPERCHOL	EUR (Finnish)	0.575325	0.575177	0.572646	0.572265	0.577841	0.577722	0.943955	0.999942
PGS000936	E4_HYPERCHOL	EUR (Non-finnish)	0.584384	0.589079	0.568283	0.57331	0.59609	0.605579	0.687746	0.999954
PGS000936	E4_HYPERCHOL	Other	0.54536	0.526431	0.474339	0.448339	0.623531	0.603343	0.740074	0.99961
PGS000936	E4_HYPERCHOL	SAS	0.447292	0.437968	0.262126	0.25874	0.647968	0.624474	0.940957	0.999996
PGS000940	K11_MALABSORB	EUR (Finnish)	0.580317	0.581249	0.564537	0.568344	0.592477	0.597667	0.930327	0.999942
PGS000940	K11_MALABSORB	EUR (Non-finnish)	0.613185	0.615417	0.539235	0.531338	0.699405	0.705698	0.971693	0.999954
PGS000942	K11_CHOLECYST	AMR	0.594381	0.598709	0.488021	0.478162	0.699852	0.706625	0.960569	0.999998
PGS000942	K11_CHOLECYST	EUR (Finnish)	0.528452	0.528456	0.521989	0.521001	0.536528	0.536142	0.99954	0.999942
PGS000942	K11_CHOLECYST	EUR (Non-finnish)	0.528441	0.530251	0.491875	0.488491	0.571408	0.564409	0.953033	0.999954
PGS000942	K11_CHOLECYST	Other	0.545017	0.533907	0.397632	0.403289	0.690665	0.68287	0.914869	0.99961
PGS000943	K11_CHOLECYST	AMR	0.586416	0.586131	0.438436	0.45308	0.72124	0.706972	0.997672	0.999998
PGS000943	K11_CHOLECYST	EUR (Finnish)	0.517157	0.513636	0.509785	0.506653	0.524711	0.521721	0.533248	0.999942
PGS000943	K11_CHOLECYST	EUR (Non-finnish)	0.518902	0.533047	0.478323	0.492051	0.556969	0.581503	0.656062	0.999954
PGS000943	K11_CHOLECYST	Other	0.657487	0.600825	0.489785	0.445618	0.795521	0.762774	0.635123	0.99961
PGS000946	F5_DEMENTIA_U	EUR (Finnish)	0.576634	0.571861	0.569987	0.563944	0.584396	0.581184	0.422686	0.999942
PGS000946	F5_DEMENTIA_U	EUR (Non-finnish)	0.567876	0.598854	0.52904	0.564124	0.613379	0.633399	0.26503	0.999954
PGS000948	K11_HERING	AMR	0.491264	0.470544	0.429296	0.390953	0.555375	0.53156	0.687727	0.999998
PGS000948	K11_HERING	EUR (Finnish)	0.567902	0.568085	0.565537	0.565405	0.570616	0.571136	0.929156	0.999942
PGS000948	K11_HERING	EUR (Non-finnish)	0.556518	0.56394	0.537947	0.546823	0.57194	0.578067	0.555183	0.999954
PGS000948	K11_HERING	Other	0.585225	0.623871	0.517966	0.550732	0.66643	0.688391	0.466888	0.99961
PGS000948	K11_HERING	SAS	0.541949	0.549633	0.34671	0.388309	0.7665	0.712761	0.956848	0.999996
PGS000949	K11_HERING	AMR	0.473532	0.475083	0.403251	0.409138	0.555293	0.56226	0.97798	0.999998
PGS000949	K11_HERING	EUR (Finnish)	0.572024	0.5723	0.56955	0.569468	0.575712	0.575157	0.895156	0.999942
PGS000949	K11_HERING	EUR (Non-finnish)	0.563457	0.567747	0.546198	0.549848	0.583725	0.583747	0.736632	0.999954
PGS000949	K11_HERING	Other	0.601647	0.646144	0.536914	0.586613	0.657023	0.71118	0.35109	0.99961
PGS000949	K11_HERING	SAS	0.590281	0.61087	0.469529	0.475564	0.752517	0.767841	0.83965	0.999996
PGS000961	I9_PHLETHROM	AFR	0.507226	0.581407	0.0930919	0.148018	0.909375	0.93114	0.811514	0.999829
PGS000961	I9_PHLETHROM	AMR	0.633985	0.644256	0.468928	0.538749	0.746198	0.746045	0.907256	0.999998
PGS000961	I9_PHLETHROM	EUR (Finnish)	0.601724	0.600199	0.595552	0.59438	0.607735	0.605978	0.735128	0.999942
PGS000961	I9_PHLETHROM	EUR (Non-finnish)	0.56697	0.570139	0.532332	0.537845	0.59788	0.605658	0.898859	0.999954
PGS000961	I9_PHLETHROM	Other	0.567524	0.566899	0.424164	0.428236	0.719638	0.708642	0.995416	0.99961
PGS000962	I9_IHD	AFR	0.521133	0.513613	0.361155	0.360636	0.684908	0.651884	0.942892	0.999829
PGS000962	I9_IHD	AMR	0.581304	0.597286	0.534559	0.546233	0.633672	0.641414	0.662759	0.999998
PGS000962	I9_IHD	EAS	0.623446	0.577893	0.529757	0.456916	0.724535	0.692739	0.582844	0.999938
PGS000962	I9_IHD	EUR (Finnish)	0.550658	0.550532	0.548925	0.54868	0.552932	0.552595	0.935016	0.999942
PGS000962	I9_IHD	EUR (Non-finnish)	0.555993	0.554562	0.544511	0.541556	0.56711	0.566868	0.877239	0.999954
PGS000962	I9_IHD	Other	0.573591	0.572984	0.518005	0.516242	0.626032	0.62207	0.988912	0.99961
PGS000962	I9_IHD	SAS	0.607303	0.62488	0.507572	0.517472	0.72183	0.713056	0.822971	0.999996
PGS000963	L12_FOLLICULARCYST	AMR	0.593462	0.613338	0.495165	0.51228	0.706821	0.706727	0.792389	0.999998
PGS000963	L12_FOLLICULARCYST	EUR (Finnish)	0.543993	0.543739	0.53695	0.537886	0.550372	0.549765	0.957801	0.999942
PGS000963	L12_FOLLICULARCYST	EUR (Non-finnish)	0.539784	0.540416	0.501433	0.507526	0.58421	0.57366	0.982491	0.999954
PGS000963	L12_FOLLICULARCYST	Other	0.477299	0.512972	0.301529	0.354211	0.694022	0.676243	0.77823	0.99961
PGS000965	HYPOTHYROIDISM	AFR	0.680417	0.691621	0.548377	0.568569	0.793607	0.830489	0.905332	0.999829
PGS000965	HYPOTHYROIDISM	AMR	0.584677	0.586393	0.548446	0.550479	0.618867	0.627072	0.950637	0.999998
PGS000965	HYPOTHYROIDISM	EAS	0.560492	0.561834	0.493389	0.487179	0.637634	0.660574	0.982918	0.999938
PGS000965	HYPOTHYROIDISM	EUR (Finnish)	0.615798	0.615506	0.613282	0.613409	0.618587	0.617816	0.865392	0.999942
PGS000965	HYPOTHYROIDISM	EUR (Non-finnish)	0.627625	0.627158	0.615612	0.611705	0.643437	0.639404	0.96656	0.999954
PGS000965	HYPOTHYROIDISM	Other	0.610916	0.622669	0.562909	0.567896	0.663547	0.670539	0.76069	0.99961
PGS000965	HYPOTHYROIDISM	SAS	0.637518	0.63694	0.543499	0.55887	0.727909	0.71499	0.99273	0.999996
PGS000967	COX_ARTHROSIS	AMR	0.582548	0.578413	0.502902	0.493653	0.66858	0.673083	0.949454	0.999998
PGS000967	COX_ARTHROSIS	EUR (Finnish)	0.551706	0.552331	0.548649	0.548881	0.555094	0.556761	0.816827	0.999942
PGS000967	COX_ARTHROSIS	EUR (Non-finnish)	0.554516	0.551743	0.536609	0.536536	0.573909	0.5677	0.839079	0.999954
PGS000967	COX_ARTHROSIS	Other	0.408744	0.41884	0.300545	0.294481	0.513961	0.528558	0.90939	0.99961
PGS000990	H7_RETINALDETACH	AFR	0.372867	0.386361	0.242716	0.254854	0.53478	0.51796	0.898649	0.999829
PGS000990	H7_RETINALDETACH	AMR	0.514598	0.517511	0.406896	0.4169	0.605979	0.617922	0.971068	0.999998
PGS000990	H7_RETINALDETACH	EUR (Finnish)	0.529055	0.528645	0.524167	0.52363	0.533184	0.53271	0.905173	0.999942
PGS000990	H7_RETINALDETACH	EUR (Non-finnish)	0.506529	0.508524	0.471614	0.479794	0.533776	0.538924	0.925461	0.999954
PGS000990	H7_RETINALDETACH	Other	0.532494	0.519444	0.431974	0.405787	0.641791	0.634246	0.880558	0.99961
PGS000996	K11_DIVERTIC	AFR	0.379241	0.389669	0.201295	0.205395	0.532013	0.599107	0.942363	0.999829
PGS000996	K11_DIVERTIC	AMR	0.540099	0.544571	0.477499	0.488403	0.597178	0.60621	0.919919	0.999998
PGS000996	K11_DIVERTIC	EUR (Finnish)	0.528472	0.528985	0.525295	0.525283	0.531184	0.531753	0.824376	0.999942
PGS000996	K11_DIVERTIC	EUR (Non-finnish)	0.535925	0.534492	0.519547	0.515995	0.554071	0.552	0.916408	0.999954
PGS000996	K11_DIVERTIC	Other	0.465633	0.451457	0.395859	0.392686	0.53358	0.508518	0.775395	0.99961
PGS000996	K11_DIVERTIC	SAS	0.926802	0.925074	0.833626	0.832384	0.991453	0.990864	0.981072	0.999996
PGS000997	K11_DIVERTIC	AFR	0.567717	0.56214	0.450705	0.40955	0.722055	0.71106	0.960894	0.999829
PGS000997	K11_DIVERTIC	AMR	0.649617	0.644809	0.589308	0.582093	0.712836	0.701588	0.915482	0.999998
PGS000997	K11_DIVERTIC	EUR (Finnish)	0.578648	0.578919	0.576113	0.576218	0.5814	0.581381	0.890802	0.999942
PGS000997	K11_DIVERTIC	EUR (Non-finnish)	0.576731	0.576906	0.558914	0.560873	0.593293	0.59344	0.989346	0.999954
PGS000997	K11_DIVERTIC	Other	0.503577	0.503191	0.42946	0.432895	0.578373	0.570123	0.994319	0.99961
PGS000997	K11_DIVERTIC	SAS	0.881071	0.864033	0.775142	0.766649	0.979786	0.976709	0.861804	0.999996
PGS001011	AB1_VIRAL_WARTS	AMR	0.493382	0.496866	0.293466	0.28318	0.682194	0.706485	0.981585	0.999998
PGS001011	AB1_VIRAL_WARTS	EUR (Finnish)	0.552169	0.552902	0.542071	0.544395	0.56059	0.559987	0.910376	0.999942
PGS001011	AB1_VIRAL_WARTS	EUR (Non-finnish)	0.551806	0.55456	0.497371	0.495602	0.609053	0.610362	0.950736	0.999954
PGS001014	E4_GLUCOPANCREAS	EUR (Finnish)	0.590847	0.591808	0.580479	0.581722	0.600209	0.601067	0.898092	0.999942
PGS001014	E4_GLUCOPANCREAS	EUR (Non-finnish)	0.582868	0.584296	0.523681	0.532663	0.642441	0.649108	0.975163	0.999954
PGS001015	N14_PROSTHYPERPLA	AFR	0.436573	0.411461	0.286536	0.258079	0.623357	0.557864	0.841968	0.999829
PGS001015	N14_PROSTHYPERPLA	AMR	0.552477	0.554088	0.494697	0.484386	0.630074	0.625228	0.975368	0.999998
PGS001015	N14_PROSTHYPERPLA	EUR (Finnish)	0.532256	0.53287	0.528932	0.529269	0.534825	0.535838	0.795424	0.999942
PGS001015	N14_PROSTHYPERPLA	EUR (Non-finnish)	0.532688	0.531392	0.516741	0.51471	0.548526	0.548647	0.919155	0.999954
PGS001015	N14_PROSTHYPERPLA	Other	0.512954	0.51751	0.443549	0.42905	0.58146	0.588878	0.93926	0.99961
PGS001023	E4_MINERAL_MET	EUR (Finnish)	0.527158	0.542611	0.514801	0.536203	0.538249	0.550797	0.0335622	0.999942
PGS001023	E4_MINERAL_MET	EUR (Non-finnish)	0.552309	0.584453	0.495058	0.539643	0.603037	0.625083	0.390359	0.999954
PGS001024	K11_HAEMORR	AMR	0.497237	0.497603	0.399464	0.395262	0.584068	0.60972	0.995933	0.999998
PGS001024	K11_HAEMORR	EUR (Finnish)	0.524623	0.524054	0.51973	0.518252	0.530096	0.528769	0.885916	0.999942
PGS001024	K11_HAEMORR	EUR (Non-finnish)	0.529066	0.522881	0.491701	0.489204	0.562751	0.557042	0.795789	0.999954
PGS001024	K11_HAEMORR	Other	0.396053	0.386285	0.251864	0.24923	0.54124	0.529607	0.92738	0.99961
PGS001025	I9_AORTVALV_EARLY	AFR	0.545037	0.579254	0.254362	0.326486	0.772297	0.771468	0.847221	0.999829
PGS001025	I9_AORTVALV_EARLY	AMR	0.406835	0.463348	0.261572	0.301439	0.580651	0.621523	0.644393	0.999998
PGS001025	I9_AORTVALV_EARLY	EUR (Finnish)	0.537034	0.536541	0.528741	0.527279	0.545368	0.547162	0.942665	0.999942
PGS001025	I9_AORTVALV_EARLY	EUR (Non-finnish)	0.517117	0.516835	0.454408	0.44615	0.573787	0.587471	0.995383	0.999954
PGS001026	ST19_FRACT_WRIST_HAND_LEVEL	AFR	0.522862	0.52694	0.347258	0.373489	0.70286	0.708392	0.97426	0.999829
PGS001026	ST19_FRACT_WRIST_HAND_LEVEL	AMR	0.482248	0.489391	0.407601	0.408582	0.56078	0.567271	0.899953	0.999998
PGS001026	ST19_FRACT_WRIST_HAND_LEVEL	EAS	0.452278	0.459375	0.352887	0.390461	0.529501	0.527918	0.904057	0.999938
PGS001026	ST19_FRACT_WRIST_HAND_LEVEL	EUR (Finnish)	0.520325	0.520028	0.515448	0.515603	0.524279	0.523617	0.924711	0.999942
PGS001026	ST19_FRACT_WRIST_HAND_LEVEL	EUR (Non-finnish)	0.496065	0.496066	0.472978	0.468399	0.523513	0.522773	0.999954	0.999954
PGS001026	ST19_FRACT_WRIST_HAND_LEVEL	Other	0.457476	0.45325	0.367324	0.326635	0.551642	0.557773	0.956377	0.99961
PGS001026	ST19_FRACT_WRIST_HAND_LEVEL	SAS	0.565909	0.596017	0.386346	0.430594	0.774566	0.733161	0.812654	0.999996
PGS001027	M13_KNEEDERANGEMENTS	AFR	0.579413	0.593289	0.448906	0.469818	0.712182	0.721008	0.88887	0.999829
PGS001027	M13_KNEEDERANGEMENTS	AMR	0.521998	0.514459	0.482371	0.461034	0.570354	0.572843	0.847567	0.999998
PGS001027	M13_KNEEDERANGEMENTS	EAS	0.575168	0.584536	0.403907	0.424225	0.71325	0.773629	0.934427	0.999938
PGS001027	M13_KNEEDERANGEMENTS	EUR (Finnish)	0.516736	0.516612	0.513666	0.513497	0.519693	0.519508	0.955327	0.999942
PGS001027	M13_KNEEDERANGEMENTS	EUR (Non-finnish)	0.508718	0.504305	0.490628	0.484739	0.521825	0.520325	0.732463	0.999954
PGS001027	M13_KNEEDERANGEMENTS	Other	0.556422	0.529827	0.479462	0.452561	0.629664	0.603243	0.623283	0.99961
PGS001027	M13_KNEEDERANGEMENTS	SAS	0.530305	0.505953	0.281125	0.338962	0.696766	0.688699	0.857883	0.999996
PGS001028	DM_RETINOPATHY	AFR	0.469425	0.461344	0.16107	0.124473	0.727538	0.74313	0.968141	0.999829
PGS001028	DM_RETINOPATHY	AMR	0.594091	0.60526	0.512504	0.515052	0.678111	0.687089	0.857899	0.999998
PGS001028	DM_RETINOPATHY	EAS	0.590257	0.589052	0.408781	0.423312	0.802283	0.804305	0.993145	0.999938
PGS001028	DM_RETINOPATHY	EUR (Finnish)	0.584484	0.584831	0.580313	0.580108	0.589113	0.589652	0.926633	0.999942
PGS001028	DM_RETINOPATHY	EUR (Non-finnish)	0.579512	0.576831	0.544167	0.548749	0.60943	0.601761	0.898417	0.999954
PGS001028	DM_RETINOPATHY	Other	0.525035	0.529907	0.409452	0.422525	0.628681	0.645585	0.955096	0.99961
PGS001028	DM_RETINOPATHY	SAS	0.367468	0.394795	0.0513528	0.0654286	0.674155	0.794019	0.913282	0.999996
PGS001030	IPF	AMR	0.409045	0.38286	0.200416	0.197638	0.607707	0.542239	0.856224	0.999998
PGS001030	IPF	EUR (Finnish)	0.630007	0.629747	0.617754	0.616248	0.642637	0.641508	0.977467	0.999942
PGS001030	IPF	EUR (Non-finnish)	0.582239	0.593121	0.533427	0.533564	0.643235	0.660809	0.811652	0.999954
PGS001030	IPF	Other	0.0288444	0.0375437	0.0216046	0.0265891	0.0357276	0.0494383	0.228718	0.99961
PGS001031	M13_FIBROBLASTIC	AMR	0.60102	0.595446	0.512855	0.491511	0.691376	0.698841	0.936816	0.999998
PGS001031	M13_FIBROBLASTIC	EUR (Finnish)	0.630994	0.630926	0.62615	0.624442	0.637597	0.63571	0.987078	0.999942
PGS001031	M13_FIBROBLASTIC	EUR (Non-finnish)	0.634809	0.636931	0.602799	0.612651	0.662474	0.664836	0.918612	0.999954
PGS001031	M13_FIBROBLASTIC	Other	0.662284	0.670879	0.529018	0.556415	0.758745	0.791485	0.920823	0.99961
PGS001032	CD2_BENIGN_LEIOMYOMA_UTERI	AFR	0.531553	0.530452	0.425793	0.444958	0.611821	0.618654	0.987194	0.999829
PGS001032	CD2_BENIGN_LEIOMYOMA_UTERI	AMR	0.503135	0.523432	0.441328	0.460478	0.564474	0.586756	0.655525	0.999998
PGS001032	CD2_BENIGN_LEIOMYOMA_UTERI	EAS	0.560973	0.554853	0.472546	0.477393	0.638915	0.634869	0.918962	0.999938
PGS001032	CD2_BENIGN_LEIOMYOMA_UTERI	EUR (Finnish)	0.54515	0.545082	0.542207	0.5419	0.547759	0.548014	0.976549	0.999942
PGS001032	CD2_BENIGN_LEIOMYOMA_UTERI	EUR (Non-finnish)	0.539525	0.539731	0.521352	0.520662	0.554405	0.556591	0.987549	0.999954
PGS001032	CD2_BENIGN_LEIOMYOMA_UTERI	Other	0.560115	0.56461	0.492557	0.494655	0.624308	0.624506	0.924408	0.99961
PGS001032	CD2_BENIGN_LEIOMYOMA_UTERI	SAS	0.515136	0.512323	0.376921	0.386469	0.670034	0.661976	0.978395	0.999996
PGS001033	D3_COAGDEFNAS	EUR (Finnish)	0.685147	0.679285	0.672205	0.668693	0.697654	0.689278	0.514895	0.999942
PGS001040	C3_OTHER_SKIN	AMR	0.684836	0.689506	0.568698	0.546867	0.802757	0.808625	0.962292	0.999998
PGS001040	C3_OTHER_SKIN	EUR (Finnish)	0.621107	0.621214	0.616657	0.618158	0.625034	0.624328	0.968935	0.999942
PGS001040	C3_OTHER_SKIN	EUR (Non-finnish)	0.62479	0.626669	0.607772	0.610918	0.643076	0.645422	0.894926	0.999954
PGS001040	C3_OTHER_SKIN	Other	0.651629	0.647679	0.440205	0.454454	0.861553	0.843669	0.977946	0.99961
PGS001041	C3_SKIN	AMR	0.626326	0.651995	0.474817	0.544177	0.762881	0.790584	0.803187	0.999998
PGS001041	C3_SKIN	EUR (Finnish)	0.610163	0.611353	0.606642	0.608836	0.613831	0.614189	0.59466	0.999942
PGS001041	C3_SKIN	EUR (Non-finnish)	0.623474	0.625316	0.603504	0.604357	0.643537	0.643096	0.906949	0.999954
PGS001041	C3_SKIN	Other	0.654823	0.656477	0.463391	0.451851	0.816787	0.857997	0.990677	0.99961
PGS001042	THYROTOXICOSIS	AFR	0.531635	0.517232	0.267202	0.321298	0.756249	0.692234	0.9281	0.999829
PGS001042	THYROTOXICOSIS	AMR	0.66421	0.653237	0.603384	0.57706	0.724625	0.71569	0.821717	0.999998
PGS001042	THYROTOXICOSIS	EAS	0.525678	0.530231	0.41228	0.401585	0.638001	0.624389	0.957202	0.999938
PGS001042	THYROTOXICOSIS	EUR (Finnish)	0.594669	0.593846	0.588956	0.588023	0.599623	0.59912	0.842757	0.999942
PGS001042	THYROTOXICOSIS	EUR (Non-finnish)	0.633269	0.628473	0.591507	0.599548	0.663038	0.662493	0.856426	0.999954
PGS001042	THYROTOXICOSIS	Other	0.642239	0.634577	0.544204	0.561907	0.730377	0.712052	0.8982	0.99961
PGS001042	THYROTOXICOSIS	SAS	0.445072	0.444165	0.23459	0.275212	0.626038	0.628326	0.994666	0.999996
PGS001043	HYPOTHYROIDISM	AFR	0.564427	0.563129	0.401984	0.40783	0.717498	0.690755	0.990988	0.999829
PGS001043	HYPOTHYROIDISM	AMR	0.515789	0.505378	0.480934	0.45593	0.55519	0.548129	0.745358	0.999998
PGS001043	HYPOTHYROIDISM	EAS	0.510603	0.511731	0.433077	0.428833	0.601503	0.588362	0.985648	0.999938
PGS001043	HYPOTHYROIDISM	EUR (Finnish)	0.537024	0.53722	0.534081	0.535067	0.539591	0.5399	0.920563	0.999942
PGS001043	HYPOTHYROIDISM	EUR (Non-finnish)	0.563897	0.567884	0.553789	0.55241	0.576143	0.582236	0.703659	0.999954
PGS001043	HYPOTHYROIDISM	Other	0.518641	0.508716	0.479517	0.465917	0.572867	0.555231	0.773411	0.99961
PGS001043	HYPOTHYROIDISM	SAS	0.545651	0.550598	0.468219	0.454136	0.620433	0.648489	0.942218	0.999996
PGS001048	I9_NSTEMI	AMR	0.522428	0.544877	0.429713	0.430296	0.6192	0.642847	0.752514	0.999998
PGS001048	I9_NSTEMI	EUR (Finnish)	0.529166	0.529853	0.52387	0.525955	0.53355	0.534892	0.840109	0.999942
PGS001048	I9_NSTEMI	EUR (Non-finnish)	0.521421	0.526261	0.500933	0.496905	0.54687	0.550427	0.802987	0.999954
PGS001048	I9_NSTEMI	Other	0.599043	0.588202	0.493031	0.48399	0.730949	0.696847	0.899638	0.99961
PGS001048	I9_NSTEMI	SAS	0.573149	0.561085	0.376036	0.375889	0.726481	0.770762	0.932963	0.999996
PGS001050	K11_DIAHER	AFR	0.62405	0.608714	0.448594	0.429763	0.764759	0.816488	0.903891	0.999829
PGS001050	K11_DIAHER	AMR	0.517569	0.531832	0.432465	0.433786	0.599984	0.612227	0.815692	0.999998
PGS001050	K11_DIAHER	EUR (Finnish)	0.545237	0.545555	0.540946	0.541217	0.550167	0.550031	0.925062	0.999942
PGS001050	K11_DIAHER	EUR (Non-finnish)	0.530816	0.526634	0.506744	0.502565	0.557672	0.549444	0.824765	0.999954
PGS001050	K11_DIAHER	Other	0.619374	0.622692	0.519163	0.525806	0.72825	0.739277	0.965006	0.99961
PGS001050	K11_DIAHER	SAS	0.459747	0.439924	0.213992	0.249525	0.645719	0.654819	0.900875	0.999996
PGS001109	RHINITIS_VASOMOTOR	EUR (Finnish)	0.506502	0.507399	0.495965	0.498306	0.517192	0.519141	0.912484	0.999942
PGS001115	RX_PARACETAMOL_NSAID	AFR	0.519682	0.516646	0.463189	0.461162	0.577297	0.588396	0.947278	0.999829
PGS001115	RX_PARACETAMOL_NSAID	AMR	0.48414	0.491883	0.454861	0.462358	0.512004	0.523416	0.738366	0.999998
PGS001115	RX_PARACETAMOL_NSAID	EAS	0.502233	0.501928	0.46736	0.470584	0.554081	0.541213	0.991607	0.999938
PGS001115	RX_PARACETAMOL_NSAID	EUR (Finnish)	0.528692	0.528458	0.526761	0.525673	0.531249	0.530932	0.892285	0.999942
PGS001115	RX_PARACETAMOL_NSAID	EUR (Non-finnish)	0.516744	0.514293	0.507518	0.503921	0.525581	0.524578	0.74999	0.999954
PGS001115	RX_PARACETAMOL_NSAID	Other	0.520888	0.512007	0.492797	0.471356	0.552221	0.543749	0.736912	0.99961
PGS001115	RX_PARACETAMOL_NSAID	SAS	0.47907	0.477843	0.429101	0.414648	0.540675	0.539606	0.977651	0.999996
PGS001131	AB1_ZOSTER	EUR (Finnish)	0.519643	0.518969	0.51176	0.510664	0.527407	0.525763	0.898528	0.999942
PGS001131	AB1_ZOSTER	EUR (Non-finnish)	0.552662	0.553195	0.514397	0.517103	0.591391	0.591175	0.984714	0.999954
PGS001131	AB1_ZOSTER	Other	0.547115	0.522822	0.363354	0.352268	0.753369	0.693491	0.854135	0.99961
PGS001135	RHEUMA_NOS	EUR (Finnish)	0.530213	0.529635	0.522061	0.52217	0.538074	0.537597	0.920524	0.999942
PGS001135	RHEUMA_NOS	EUR (Non-finnish)	0.570034	0.565127	0.520462	0.51126	0.637807	0.623639	0.913352	0.999954
PGS001135	RHEUMA_NOS	Other	0.567252	0.593074	0.322661	0.350057	0.778452	0.859362	0.885424	0.99961
PGS001137	H7_RETINALDETACH	AFR	0.525383	0.496665	0.260606	0.271992	0.706121	0.689173	0.85443	0.999829
PGS001137	H7_RETINALDETACH	AMR	0.502231	0.498875	0.400031	0.405751	0.615554	0.600745	0.964532	0.999998
PGS001137	H7_RETINALDETACH	EUR (Finnish)	0.531563	0.531645	0.527686	0.527908	0.53694	0.53584	0.978771	0.999942
PGS001137	H7_RETINALDETACH	EUR (Non-finnish)	0.494183	0.495476	0.469647	0.468022	0.519654	0.529682	0.94957	0.999954
PGS001137	H7_RETINALDETACH	Other	0.559204	0.583684	0.44144	0.4643	0.669654	0.71098	0.768438	0.99961
PGS001164	C3_TESTIS	EUR (Finnish)	0.618731	0.61492	0.595998	0.595646	0.63862	0.636393	0.811258	0.999942
PGS001164	C3_TESTIS	EUR (Non-finnish)	0.547149	0.546689	0.427384	0.445013	0.653572	0.674371	0.995629	0.999954
PGS001174	K11_CHOLELITH	AMR	0.576586	0.582916	0.525554	0.537566	0.628612	0.632627	0.867581	0.999998
PGS001174	K11_CHOLELITH	EUR (Finnish)	0.582105	0.581892	0.579296	0.579384	0.584681	0.584699	0.91481	0.999942
PGS001174	K11_CHOLELITH	EUR (Non-finnish)	0.573755	0.574599	0.558988	0.559125	0.589457	0.590798	0.944067	0.999954
PGS001174	K11_CHOLELITH	Other	0.551209	0.554404	0.49303	0.496317	0.619356	0.607136	0.938976	0.99961
PGS001174	K11_CHOLELITH	SAS	0.620061	0.593506	0.484528	0.44453	0.753178	0.722319	0.791251	0.999996
PGS001181	E4_HYTHYNAS	AFR	0.657847	0.669492	0.531254	0.546792	0.806641	0.793283	0.905212	0.999829
PGS001181	E4_HYTHYNAS	AMR	0.584299	0.586193	0.54833	0.555891	0.628438	0.616717	0.946034	0.999998
PGS001181	E4_HYTHYNAS	EAS	0.567404	0.552425	0.473243	0.471564	0.646863	0.644428	0.821399	0.999938
PGS001181	E4_HYTHYNAS	EUR (Finnish)	0.615788	0.615779	0.613683	0.613629	0.618057	0.61852	0.995802	0.999942
PGS001181	E4_HYTHYNAS	EUR (Non-finnish)	0.627928	0.626338	0.613828	0.612265	0.642368	0.63952	0.874289	0.999954
PGS001181	E4_HYTHYNAS	Other	0.6114	0.610832	0.561618	0.566142	0.661409	0.657554	0.987088	0.99961
PGS001181	E4_HYTHYNAS	SAS	0.647568	0.637804	0.571382	0.560751	0.732772	0.699511	0.865296	0.999996
PGS001192	KNEE_ARTHROSIS	AFR	0.405854	0.42278	0.291139	0.295531	0.53616	0.570963	0.856707	0.999829
PGS001192	KNEE_ARTHROSIS	AMR	0.58347	0.584809	0.526037	0.515965	0.646477	0.643166	0.977136	0.999998
PGS001192	KNEE_ARTHROSIS	EAS	0.503996	0.49986	0.246822	0.289001	0.789409	0.749401	0.982368	0.999938
PGS001192	KNEE_ARTHROSIS	EUR (Finnish)	0.540442	0.539967	0.538168	0.537691	0.542843	0.542076	0.784052	0.999942
PGS001192	KNEE_ARTHROSIS	EUR (Non-finnish)	0.537686	0.52887	0.521925	0.51578	0.551291	0.543486	0.412599	0.999954
PGS001192	KNEE_ARTHROSIS	Other	0.55425	0.533527	0.480675	0.478948	0.616741	0.605771	0.672867	0.99961
PGS001192	KNEE_ARTHROSIS	SAS	0.4993	0.503222	0.358519	0.373299	0.660672	0.644943	0.969829	0.999996
PGS001248	M13_GOUT	AMR	0.522585	0.516861	0.372938	0.360377	0.683283	0.683955	0.961972	0.999998
PGS001248	M13_GOUT	EUR (Finnish)	0.592038	0.591956	0.586909	0.586694	0.597259	0.596508	0.983292	0.999942
PGS001248	M13_GOUT	EUR (Non-finnish)	0.60891	0.610163	0.580283	0.581174	0.633539	0.642148	0.956718	0.999954
PGS001248	M13_GOUT	Other	0.637336	0.617004	0.500309	0.478356	0.748166	0.756025	0.838344	0.99961
PGS001249	M13_GOUT	AMR	0.473155	0.483167	0.310281	0.333494	0.64281	0.639075	0.931296	0.999998
PGS001249	M13_GOUT	EUR (Finnish)	0.596463	0.596529	0.59215	0.591089	0.601563	0.601373	0.985998	0.999942
PGS001249	M13_GOUT	EUR (Non-finnish)	0.601045	0.602281	0.570365	0.576756	0.634231	0.639818	0.957408	0.999954
PGS001249	M13_GOUT	Other	0.553007	0.515641	0.434789	0.386217	0.734807	0.676892	0.719728	0.99961
PGS001252	H8_CONSENHEARINGLOSS	AFR	0.46334	0.475874	0.325038	0.339506	0.614765	0.623171	0.90825	0.999829
PGS001252	H8_CONSENHEARINGLOSS	AMR	0.519065	0.531064	0.471548	0.469091	0.582811	0.586699	0.757329	0.999998
PGS001252	H8_CONSENHEARINGLOSS	EAS	0.586619	0.572869	0.486722	0.475576	0.682158	0.680655	0.859467	0.999938
PGS001252	H8_CONSENHEARINGLOSS	EUR (Finnish)	0.531477	0.53222	0.528229	0.528969	0.534409	0.535082	0.751487	0.999942
PGS001252	H8_CONSENHEARINGLOSS	EUR (Non-finnish)	0.528795	0.52467	0.515979	0.508576	0.541854	0.539213	0.702999	0.999954
PGS001252	H8_CONSENHEARINGLOSS	Other	0.539838	0.541603	0.462937	0.47691	0.605723	0.624885	0.973033	0.99961
PGS001252	H8_CONSENHEARINGLOSS	SAS	0.499777	0.494006	0.361006	0.384291	0.6583	0.599865	0.953417	0.999996
PGS001253	H8_CONSENHEARINGLOSS	AFR	0.465638	0.496001	0.32449	0.357691	0.627875	0.651048	0.797315	0.999829
PGS001253	H8_CONSENHEARINGLOSS	AMR	0.51763	0.526819	0.467224	0.478823	0.561725	0.578674	0.805876	0.999998
PGS001253	H8_CONSENHEARINGLOSS	EAS	0.595737	0.588572	0.451781	0.480167	0.707083	0.714907	0.93492	0.999938
PGS001253	H8_CONSENHEARINGLOSS	EUR (Finnish)	0.531919	0.532525	0.528862	0.529902	0.534605	0.535778	0.783719	0.999942
PGS001253	H8_CONSENHEARINGLOSS	EUR (Non-finnish)	0.529454	0.526209	0.515782	0.511501	0.550309	0.54031	0.780973	0.999954
PGS001253	H8_CONSENHEARINGLOSS	Other	0.535864	0.53767	0.45478	0.467718	0.604461	0.59698	0.973678	0.99961
PGS001253	H8_CONSENHEARINGLOSS	SAS	0.48631	0.498333	0.353349	0.363213	0.607691	0.628815	0.905763	0.999996
PGS001254	M13_DUPUTRYEN	EUR (Finnish)	0.62607	0.625977	0.619092	0.619405	0.633415	0.635743	0.986689	0.999942
PGS001254	M13_DUPUTRYEN	EUR (Non-finnish)	0.646913	0.648258	0.613933	0.614823	0.68821	0.689169	0.961859	0.999954
PGS001255	H8_OTOSCLE	EUR (Finnish)	0.591621	0.590235	0.583655	0.57983	0.601711	0.600064	0.845402	0.999942
PGS001255	H8_OTOSCLE	EUR (Non-finnish)	0.549175	0.552273	0.497981	0.483542	0.597864	0.611464	0.942611	0.999954
PGS001256	K11_CHOLELITH	AMR	0.563248	0.569252	0.511478	0.514283	0.614168	0.621554	0.873124	0.999998
PGS001256	K11_CHOLELITH	EUR (Finnish)	0.582024	0.582048	0.579357	0.579516	0.584823	0.584183	0.989879	0.999942
PGS001256	K11_CHOLELITH	EUR (Non-finnish)	0.575236	0.575346	0.561055	0.559274	0.587065	0.591148	0.992127	0.999954
PGS001256	K11_CHOLELITH	Other	0.563351	0.555733	0.50368	0.501537	0.622501	0.63303	0.876128	0.99961
PGS001256	K11_CHOLELITH	SAS	0.614309	0.582659	0.472947	0.441235	0.75972	0.727694	0.762838	0.999996
PGS001258	ST19_FRACT_WRIST_HAND_LEVEL	AFR	0.481059	0.469156	0.300188	0.327324	0.638097	0.65909	0.927349	0.999829
PGS001258	ST19_FRACT_WRIST_HAND_LEVEL	AMR	0.451094	0.44053	0.376207	0.373269	0.526528	0.495373	0.843964	0.999998
PGS001258	ST19_FRACT_WRIST_HAND_LEVEL	EAS	0.552654	0.55249	0.408352	0.403802	0.702298	0.726924	0.998876	0.999938
PGS001258	ST19_FRACT_WRIST_HAND_LEVEL	EUR (Finnish)	0.521008	0.520794	0.516967	0.516835	0.525729	0.525037	0.94913	0.999942
PGS001258	ST19_FRACT_WRIST_HAND_LEVEL	EUR (Non-finnish)	0.496277	0.49634	0.470371	0.467967	0.522512	0.519803	0.997537	0.999954
PGS001258	ST19_FRACT_WRIST_HAND_LEVEL	Other	0.470186	0.454502	0.367152	0.35043	0.578992	0.544086	0.839265	0.99961
PGS001258	ST19_FRACT_WRIST_HAND_LEVEL	SAS	0.623341	0.618256	0.453944	0.437017	0.768288	0.746012	0.965303	0.999996
PGS001259	ALLERG_RHINITIS	AFR	0.49213	0.505082	0.346469	0.377055	0.662438	0.611146	0.897464	0.999829
PGS001259	ALLERG_RHINITIS	AMR	0.557141	0.568516	0.500614	0.490372	0.617775	0.630217	0.816922	0.999998
PGS001259	ALLERG_RHINITIS	EAS	0.598468	0.60141	0.519452	0.504617	0.690047	0.690291	0.963296	0.999938
PGS001259	ALLERG_RHINITIS	EUR (Finnish)	0.552221	0.552924	0.548365	0.547834	0.556018	0.556358	0.818819	0.999942
PGS001259	ALLERG_RHINITIS	EUR (Non-finnish)	0.542276	0.539654	0.516477	0.509926	0.574012	0.571676	0.905421	0.999954
PGS001259	ALLERG_RHINITIS	Other	0.548273	0.546031	0.472268	0.457454	0.630965	0.630062	0.970419	0.99961
PGS001259	ALLERG_RHINITIS	SAS	0.540935	0.525321	0.406567	0.364915	0.676764	0.693449	0.888961	0.999996
PGS001260	I9_ANGINA	AMR	0.526204	0.558176	0.453864	0.489091	0.598147	0.641486	0.556926	0.999998
PGS001260	I9_ANGINA	EUR (Finnish)	0.552706	0.552632	0.549963	0.549789	0.556221	0.555286	0.973217	0.999942
PGS001260	I9_ANGINA	EUR (Non-finnish)	0.549031	0.544908	0.532711	0.529239	0.564294	0.563443	0.736023	0.999954
PGS001260	I9_ANGINA	Other	0.570669	0.584843	0.496345	0.520248	0.644105	0.667659	0.797606	0.99961
PGS001260	I9_ANGINA	SAS	0.480747	0.492346	0.283093	0.336206	0.65488	0.645515	0.929071	0.999996
PGS001261	I9_ANGINA	AMR	0.511126	0.537987	0.452587	0.451248	0.569331	0.598093	0.571671	0.999998
PGS001261	I9_ANGINA	EUR (Finnish)	0.553424	0.553325	0.549748	0.550439	0.555801	0.556271	0.961447	0.999942
PGS001261	I9_ANGINA	EUR (Non-finnish)	0.552894	0.55039	0.535941	0.535025	0.568777	0.567047	0.839142	0.999954
PGS001261	I9_ANGINA	Other	0.563591	0.574277	0.495024	0.4925	0.63303	0.648751	0.849427	0.99961
PGS001261	I9_ANGINA	SAS	0.513453	0.526279	0.354774	0.352763	0.71589	0.734467	0.927207	0.999996
PGS001262	I9_ANGINA	AMR	0.526471	0.566141	0.464009	0.49765	0.590102	0.627274	0.398323	0.999998
PGS001262	I9_ANGINA	EUR (Finnish)	0.545854	0.545629	0.543308	0.542881	0.548779	0.548372	0.913129	0.999942
PGS001262	I9_ANGINA	EUR (Non-finnish)	0.544454	0.542212	0.524725	0.526258	0.560225	0.557163	0.851697	0.999954
PGS001262	I9_ANGINA	Other	0.593193	0.596704	0.498372	0.509954	0.683322	0.690894	0.958399	0.99961
PGS001262	I9_ANGINA	SAS	0.524202	0.520305	0.347661	0.37278	0.715894	0.691144	0.977401	0.999996
PGS001263	I9_AF	AMR	0.563874	0.555947	0.492698	0.46994	0.637403	0.632703	0.885557	0.999998
PGS001263	I9_AF	EUR (Finnish)	0.594027	0.593465	0.591945	0.590983	0.596152	0.595993	0.751231	0.999942
PGS001263	I9_AF	EUR (Non-finnish)	0.582258	0.585608	0.570503	0.57052	0.597671	0.597304	0.73479	0.999954
PGS001263	I9_AF	Other	0.592843	0.563598	0.532138	0.484738	0.652393	0.637944	0.576253	0.99961
PGS001264	I9_PHLETHROMBDVTLOW	AMR	0.625907	0.634301	0.472816	0.492579	0.767093	0.7661	0.938477	0.999998
PGS001264	I9_PHLETHROMBDVTLOW	EUR (Finnish)	0.61539	0.6147	0.608222	0.608261	0.621866	0.620688	0.889446	0.999942
PGS001264	I9_PHLETHROMBDVTLOW	EUR (Non-finnish)	0.564879	0.565459	0.523087	0.535201	0.608253	0.601962	0.98445	0.999954
PGS001265	I9_PHLETHROMBDVTLOW	AMR	0.648716	0.650999	0.504247	0.479985	0.787995	0.780778	0.983	0.999998
PGS001265	I9_PHLETHROMBDVTLOW	EUR (Finnish)	0.610248	0.607868	0.603552	0.598485	0.616872	0.61474	0.669002	0.999942
PGS001265	I9_PHLETHROMBDVTLOW	EUR (Non-finnish)	0.566873	0.566637	0.532253	0.525244	0.608086	0.604453	0.993364	0.999954
PGS001266	I9_PHLETHROMBDVTLOW	AMR	0.651138	0.666402	0.494212	0.506966	0.790561	0.792749	0.897043	0.999998
PGS001266	I9_PHLETHROMBDVTLOW	EUR (Finnish)	0.607368	0.606503	0.602305	0.598927	0.61256	0.612021	0.851268	0.999942
PGS001266	I9_PHLETHROMBDVTLOW	EUR (Non-finnish)	0.561099	0.560773	0.522465	0.525689	0.599602	0.6064	0.991389	0.999954
PGS001267	M13_ANKYLOSPON	AMR	0.889046	0.860296	0.746084	0.688092	0.984667	0.98697	0.778957	0.999998
PGS001267	M13_ANKYLOSPON	EUR (Finnish)	0.813394	0.813681	0.806589	0.804932	0.820987	0.822126	0.961644	0.999942
PGS001267	M13_ANKYLOSPON	EUR (Non-finnish)	0.825008	0.819352	0.780876	0.771042	0.874497	0.868231	0.865933	0.999954
PGS001267	M13_ANKYLOSPON	Other	0.737538	0.76537	0.57538	0.588674	0.88941	0.914426	0.820478	0.99961
PGS001268	M13_ANKYLOSPON	AMR	0.894149	0.868372	0.750203	0.715478	0.98511	0.978996	0.780407	0.999998
PGS001268	M13_ANKYLOSPON	EUR (Finnish)	0.813059	0.812869	0.805941	0.805534	0.82063	0.82096	0.973184	0.999942
PGS001268	M13_ANKYLOSPON	EUR (Non-finnish)	0.826599	0.81708	0.782537	0.773836	0.863735	0.860847	0.776424	0.999954
PGS001268	M13_ANKYLOSPON	Other	0.748517	0.776602	0.575945	0.615269	0.910681	0.891855	0.797652	0.99961
PGS001270	G6_MS	AMR	0.634772	0.633923	0.533344	0.532681	0.756176	0.759792	0.992128	0.999998
PGS001270	G6_MS	EUR (Finnish)	0.567048	0.567299	0.555504	0.557992	0.57735	0.575892	0.974201	0.999942
PGS001270	G6_MS	EUR (Non-finnish)	0.576009	0.573943	0.525259	0.524567	0.638567	0.637643	0.961541	0.999954
PGS001270	G6_MS	Other	0.571515	0.589961	0.387512	0.387727	0.811758	0.800145	0.906127	0.99961
PGS001271	G6_MS	AMR	0.608326	0.627117	0.49918	0.536815	0.70946	0.734305	0.809356	0.999998
PGS001271	G6_MS	EUR (Finnish)	0.570758	0.572734	0.560076	0.560714	0.580899	0.583224	0.798658	0.999942
PGS001271	G6_MS	EUR (Non-finnish)	0.576239	0.569721	0.518069	0.509109	0.63198	0.615219	0.868038	0.999954
PGS001271	G6_MS	Other	0.589065	0.578147	0.416803	0.380775	0.768709	0.727384	0.931751	0.99961
PGS001272	N14_RENFAIL	AFR	0.428807	0.435282	0.272423	0.309007	0.550607	0.571891	0.948511	0.999829
PGS001272	N14_RENFAIL	AMR	0.596308	0.586929	0.514325	0.526667	0.670691	0.643327	0.862135	0.999998
PGS001272	N14_RENFAIL	EUR (Finnish)	0.516054	0.517872	0.51205	0.514247	0.520672	0.52195	0.559493	0.999942
PGS001272	N14_RENFAIL	EUR (Non-finnish)	0.500355	0.499596	0.476688	0.475773	0.528365	0.524159	0.966522	0.999954
PGS001272	N14_RENFAIL	Other	0.572161	0.610076	0.496197	0.521927	0.663741	0.677034	0.525076	0.99961
PGS001273	M13_OSTEOPOROSIS	AFR	0.786926	0.810291	0.650685	0.703773	0.916034	0.900919	0.817132	0.999829
PGS001273	M13_OSTEOPOROSIS	EUR (Finnish)	0.544166	0.54419	0.538503	0.539337	0.551339	0.55005	0.995532	0.999942
PGS001273	M13_OSTEOPOROSIS	EUR (Non-finnish)	0.529522	0.526639	0.501602	0.494988	0.566409	0.559981	0.908173	0.999954
PGS001273	M13_OSTEOPOROSIS	Other	0.50579	0.494637	0.27835	0.310521	0.75525	0.674661	0.938066	0.99961
PGS001276	H7_RETINALDISOTH	AFR	0.469631	0.47189	0.290755	0.298226	0.629998	0.647008	0.98627	0.999829
PGS001276	H7_RETINALDISOTH	AMR	0.514935	0.526854	0.453397	0.448014	0.570116	0.587398	0.821355	0.999998
PGS001276	H7_RETINALDISOTH	EAS	0.578886	0.593851	0.379079	0.403048	0.753998	0.753929	0.910692	0.999938
PGS001276	H7_RETINALDISOTH	EUR (Finnish)	0.538409	0.538769	0.535781	0.53565	0.541141	0.542354	0.873014	0.999942
PGS001276	H7_RETINALDISOTH	EUR (Non-finnish)	0.529387	0.525109	0.513202	0.506819	0.549068	0.540241	0.734928	0.999954
PGS001276	H7_RETINALDISOTH	Other	0.432667	0.44305	0.35362	0.370903	0.512457	0.525773	0.860691	0.99961
PGS001276	H7_RETINALDISOTH	SAS	0.727252	0.71995	0.582467	0.513944	0.846131	0.87235	0.94763	0.999996
PGS001277	I9_DVTANDPULM	AMR	0.693396	0.69547	0.598476	0.597983	0.786749	0.793576	0.976965	0.999998
PGS001277	I9_DVTANDPULM	EUR (Finnish)	0.592364	0.591793	0.587808	0.58784	0.596466	0.595866	0.850144	0.999942
PGS001277	I9_DVTANDPULM	EUR (Non-finnish)	0.573586	0.571974	0.548011	0.546129	0.596243	0.596609	0.931365	0.999954
PGS001277	I9_DVTANDPULM	Other	0.628043	0.622672	0.524105	0.492309	0.736852	0.732089	0.952312	0.99961
PGS001278	I9_DVTANDPULM	AMR	0.693174	0.707843	0.584852	0.604007	0.80211	0.793469	0.850153	0.999998
PGS001278	I9_DVTANDPULM	EUR (Finnish)	0.592278	0.591471	0.5872	0.587114	0.596712	0.595281	0.796029	0.999942
PGS001278	I9_DVTANDPULM	EUR (Non-finnish)	0.558607	0.562163	0.533273	0.539288	0.585372	0.585105	0.849737	0.999954
PGS001278	I9_DVTANDPULM	Other	0.552103	0.569661	0.41958	0.46477	0.683613	0.681056	0.8498	0.99961
PGS001279	I9_DVTANDPULM	AMR	0.705906	0.70824	0.619728	0.634565	0.803488	0.78232	0.969808	0.999998
PGS001279	I9_DVTANDPULM	EUR (Finnish)	0.587096	0.586634	0.583088	0.582526	0.590586	0.590585	0.87839	0.999942
PGS001279	I9_DVTANDPULM	EUR (Non-finnish)	0.565771	0.567616	0.541548	0.545714	0.589315	0.58831	0.918683	0.999954
PGS001279	I9_DVTANDPULM	Other	0.60291	0.595957	0.487368	0.478641	0.714608	0.71592	0.932106	0.99961
PGS001281	G6_MIGRAINE	AFR	0.461392	0.452645	0.33844	0.33133	0.586409	0.57401	0.922406	0.999829
PGS001281	G6_MIGRAINE	AMR	0.509018	0.516987	0.465637	0.470537	0.552644	0.560669	0.819456	0.999998
PGS001281	G6_MIGRAINE	EAS	0.457972	0.434517	0.336831	0.333655	0.550542	0.546346	0.775939	0.999938
PGS001281	G6_MIGRAINE	EUR (Finnish)	0.523582	0.523262	0.519981	0.520107	0.527265	0.526541	0.904131	0.999942
PGS001281	G6_MIGRAINE	EUR (Non-finnish)	0.532738	0.535286	0.509442	0.513603	0.558675	0.555399	0.877119	0.999954
PGS001281	G6_MIGRAINE	Other	0.540818	0.543622	0.483599	0.4834	0.602461	0.612389	0.952365	0.99961
PGS001281	G6_MIGRAINE	SAS	0.590407	0.560522	0.376556	0.396962	0.755784	0.740564	0.819547	0.999996
PGS001282	G6_MIGRAINE	AFR	0.5081	0.494304	0.390631	0.348301	0.645024	0.636463	0.890784	0.999829
PGS001282	G6_MIGRAINE	AMR	0.507204	0.512117	0.451461	0.473298	0.5572	0.551691	0.886021	0.999998
PGS001282	G6_MIGRAINE	EAS	0.543674	0.559224	0.446641	0.434197	0.649763	0.661647	0.846854	0.999938
PGS001282	G6_MIGRAINE	EUR (Finnish)	0.530856	0.530174	0.526772	0.526895	0.535497	0.534229	0.816726	0.999942
PGS001282	G6_MIGRAINE	EUR (Non-finnish)	0.528619	0.526859	0.504664	0.509219	0.547894	0.54722	0.914633	0.999954
PGS001282	G6_MIGRAINE	Other	0.52747	0.541958	0.468658	0.489375	0.590462	0.590275	0.747348	0.99961
PGS001282	G6_MIGRAINE	SAS	0.584291	0.557172	0.38544	0.39739	0.741066	0.729191	0.840589	0.999996
PGS001284	ALLERG_RHINITIS	AFR	0.573175	0.59923	0.454089	0.465548	0.705279	0.744287	0.78456	0.999829
PGS001284	ALLERG_RHINITIS	AMR	0.529948	0.549078	0.458195	0.465394	0.598509	0.613471	0.718516	0.999998
PGS001284	ALLERG_RHINITIS	EAS	0.529595	0.525637	0.42992	0.452601	0.626916	0.614646	0.952546	0.999938
PGS001284	ALLERG_RHINITIS	EUR (Finnish)	0.590041	0.590751	0.585448	0.586186	0.594147	0.594654	0.834789	0.999942
PGS001284	ALLERG_RHINITIS	EUR (Non-finnish)	0.582814	0.581391	0.549027	0.554243	0.61123	0.614262	0.951401	0.999954
PGS001284	ALLERG_RHINITIS	Other	0.548768	0.561129	0.49492	0.499773	0.612947	0.619676	0.794594	0.99961
PGS001284	ALLERG_RHINITIS	SAS	0.50482	0.484547	0.31367	0.277147	0.728911	0.669072	0.88878	0.999996
PGS001285	ALLERG_RHINITIS	AFR	0.58571	0.592603	0.46792	0.496713	0.681238	0.700282	0.931893	0.999829
PGS001285	ALLERG_RHINITIS	AMR	0.537111	0.549457	0.454687	0.478555	0.602246	0.614377	0.810492	0.999998
PGS001285	ALLERG_RHINITIS	EAS	0.519866	0.518253	0.414968	0.433504	0.61186	0.61241	0.980469	0.999938
PGS001285	ALLERG_RHINITIS	EUR (Finnish)	0.594485	0.594503	0.58982	0.590255	0.599021	0.59912	0.995782	0.999942
PGS001285	ALLERG_RHINITIS	EUR (Non-finnish)	0.583106	0.582344	0.556595	0.550836	0.610314	0.617961	0.971347	0.999954
PGS001285	ALLERG_RHINITIS	Other	0.555865	0.555647	0.483488	0.478797	0.62873	0.628366	0.996707	0.99961
PGS001285	ALLERG_RHINITIS	SAS	0.502349	0.500995	0.342302	0.338313	0.640555	0.671457	0.991051	0.999996
PGS001286	ALLERG_RHINITIS	AFR	0.422334	0.430125	0.319169	0.316379	0.5244	0.539714	0.919884	0.999829
PGS001286	ALLERG_RHINITIS	AMR	0.545618	0.562923	0.483634	0.490697	0.616488	0.63345	0.738403	0.999998
PGS001286	ALLERG_RHINITIS	EAS	0.584993	0.58427	0.515515	0.502163	0.665264	0.687379	0.990815	0.999938
PGS001286	ALLERG_RHINITIS	EUR (Finnish)	0.550903	0.551109	0.54662	0.546935	0.555259	0.554866	0.949407	0.999942
PGS001286	ALLERG_RHINITIS	EUR (Non-finnish)	0.546308	0.543263	0.521175	0.516902	0.576726	0.568556	0.876237	0.999954
PGS001286	ALLERG_RHINITIS	Other	0.568087	0.570576	0.49411	0.482629	0.647275	0.663639	0.968447	0.99961
PGS001286	ALLERG_RHINITIS	SAS	0.481677	0.474198	0.340855	0.33523	0.632572	0.617614	0.948126	0.999996
PGS001288	K11_IBD	AMR	0.568935	0.571431	0.488471	0.484593	0.642346	0.644839	0.967324	0.999998
PGS001288	K11_IBD	EAS	0.66146	0.654185	0.456627	0.420228	0.850298	0.88913	0.964546	0.999938
PGS001288	K11_IBD	EUR (Finnish)	0.5776	0.577801	0.572896	0.573868	0.582154	0.583035	0.95324	0.999942
PGS001288	K11_IBD	EUR (Non-finnish)	0.57528	0.578898	0.547927	0.549992	0.600869	0.60188	0.857751	0.999954
PGS001288	K11_IBD	Other	0.662329	0.671263	0.577869	0.585452	0.742479	0.749557	0.88405	0.99961
PGS001288	K11_IBD	SAS	0.701411	0.684053	0.431438	0.39453	0.892269	0.929373	0.920426	0.999996
PGS001291	C3_PROSTATE	EUR (Finnish)	0.626006	0.624288	0.622191	0.620596	0.629867	0.628697	0.574926	0.999942
PGS001291	C3_PROSTATE	EUR (Non-finnish)	0.635555	0.634819	0.612866	0.609107	0.655565	0.658019	0.965797	0.999954
PGS001291	C3_PROSTATE	Other	0.797248	0.756952	0.679675	0.642866	0.880186	0.857196	0.598903	0.99961
PGS001293	K11_DISLIVOTH	AMR	0.487096	0.495339	0.386726	0.400682	0.641431	0.600223	0.918396	0.999998
PGS001293	K11_DISLIVOTH	EAS	0.473952	0.456381	0.287852	0.280492	0.648383	0.606715	0.897813	0.999938
PGS001293	K11_DISLIVOTH	EUR (Finnish)	0.527626	0.527607	0.520679	0.520747	0.534597	0.534323	0.996881	0.999942
PGS001293	K11_DISLIVOTH	EUR (Non-finnish)	0.551178	0.543025	0.509662	0.511551	0.588909	0.581742	0.784942	0.999954
PGS001293	K11_DISLIVOTH	Other	0.54502	0.568781	0.45377	0.460598	0.649095	0.66504	0.76309	0.99961
PGS001294	T2D	AFR	0.568304	0.541698	0.503593	0.468214	0.657671	0.638741	0.645025	0.999829
PGS001294	T2D	AMR	0.599174	0.603359	0.565793	0.573011	0.62923	0.637184	0.870661	0.999998
PGS001294	T2D	EAS	0.567924	0.581183	0.508859	0.509019	0.624399	0.637437	0.769148	0.999938
PGS001294	T2D	EUR (Finnish)	0.596891	0.596712	0.594986	0.594764	0.598859	0.59888	0.905078	0.999942
PGS001294	T2D	EUR (Non-finnish)	0.59814	0.594928	0.586048	0.583314	0.608393	0.606542	0.711258	0.999954
PGS001294	T2D	Other	0.569958	0.567446	0.527123	0.521138	0.617917	0.614692	0.942379	0.99961
PGS001294	T2D	SAS	0.57338	0.582602	0.490941	0.506325	0.647204	0.6543	0.874978	0.999996
PGS001295	E4_DM2	AFR	0.56105	0.546626	0.491788	0.475659	0.628594	0.618603	0.790305	0.999829
PGS001295	E4_DM2	AMR	0.525468	0.533452	0.488964	0.502806	0.570253	0.560092	0.757272	0.999998
PGS001295	E4_DM2	EAS	0.569021	0.559664	0.491322	0.502523	0.635496	0.63299	0.85764	0.999938
PGS001295	E4_DM2	EUR (Finnish)	0.547898	0.547707	0.54607	0.545664	0.550046	0.549727	0.897371	0.999942
PGS001295	E4_DM2	EUR (Non-finnish)	0.544127	0.544381	0.533869	0.53273	0.554856	0.555234	0.975274	0.999954
PGS001295	E4_DM2	Other	0.543658	0.550513	0.489008	0.496113	0.590814	0.595455	0.843206	0.99961
PGS001295	E4_DM2	SAS	0.56343	0.566103	0.477317	0.507056	0.646719	0.64324	0.96131	0.999996
PGS001296	T1D	AMR	0.797977	0.816197	0.685964	0.717366	0.905019	0.924312	0.820338	0.999998
PGS001296	T1D	EUR (Finnish)	0.808872	0.808543	0.802906	0.801786	0.815456	0.815912	0.946756	0.999942
PGS001296	T1D	EUR (Non-finnish)	0.81037	0.807246	0.770909	0.76461	0.844293	0.841739	0.90756	0.999954
PGS001297	E4_DM1	AMR	0.678379	0.680157	0.56181	0.573434	0.781415	0.794964	0.982765	0.999998
PGS001297	E4_DM1	EUR (Finnish)	0.728376	0.728221	0.72327	0.723915	0.734012	0.733131	0.966012	0.999942
PGS001297	E4_DM1	EUR (Non-finnish)	0.727772	0.729105	0.696634	0.705251	0.758996	0.752679	0.950135	0.999954
PGS001297	E4_DM1	Other	0.6952	0.700206	0.580702	0.546253	0.82969	0.834648	0.95837	0.99961
PGS001298	E4_OBESITY	AFR	0.552573	0.5454	0.40894	0.45011	0.673099	0.646152	0.929787	0.999829
PGS001298	E4_OBESITY	AMR	0.539545	0.542937	0.489734	0.502359	0.581221	0.580238	0.917986	0.999998
PGS001298	E4_OBESITY	EAS	0.589966	0.591019	0.414639	0.377187	0.792306	0.817243	0.994308	0.999938
PGS001298	E4_OBESITY	EUR (Finnish)	0.572584	0.572697	0.569611	0.569005	0.575366	0.5759	0.962434	0.999942
PGS001298	E4_OBESITY	EUR (Non-finnish)	0.581868	0.580761	0.563782	0.559592	0.600546	0.603119	0.939351	0.999954
PGS001298	E4_OBESITY	Other	0.590679	0.565874	0.541276	0.517478	0.646928	0.607547	0.508119	0.99961
PGS001298	E4_OBESITY	SAS	0.522744	0.535265	0.329406	0.376815	0.667193	0.699266	0.921754	0.999996
PGS001301	K11_COELIAC	AFR	0.508492	0.443809	0.139035	0.132346	0.920175	0.847474	0.861471	0.999829
PGS001301	K11_COELIAC	AMR	0.818623	0.837583	0.711192	0.683073	0.920672	0.946166	0.83576	0.999998
PGS001301	K11_COELIAC	EUR (Finnish)	0.820868	0.820733	0.813876	0.814636	0.827905	0.826578	0.977169	0.999942
PGS001301	K11_COELIAC	EUR (Non-finnish)	0.823168	0.814916	0.779227	0.771073	0.869049	0.85756	0.811667	0.999954
PGS001302	H7_CATARACTSENILE	AFR	0.619197	0.598313	0.483448	0.457156	0.744422	0.735311	0.841188	0.999829
PGS001302	H7_CATARACTSENILE	AMR	0.501487	0.503137	0.451543	0.443062	0.546619	0.551892	0.96534	0.999998
PGS001302	H7_CATARACTSENILE	EAS	0.581444	0.599197	0.405106	0.442956	0.75224	0.754231	0.890991	0.999938
PGS001302	H7_CATARACTSENILE	EUR (Finnish)	0.523473	0.524201	0.521177	0.521998	0.525647	0.526889	0.679232	0.999942
PGS001302	H7_CATARACTSENILE	EUR (Non-finnish)	0.516513	0.507884	0.50385	0.49426	0.527551	0.519746	0.359888	0.999954
PGS001302	H7_CATARACTSENILE	Other	0.54923	0.526501	0.489373	0.455759	0.599553	0.593503	0.631581	0.99961
PGS001302	H7_CATARACTSENILE	SAS	0.499737	0.492238	0.360603	0.354727	0.651782	0.611835	0.943518	0.999996
PGS001303	H7_CATARACTOTHER	AMR	0.452384	0.459708	0.356837	0.372578	0.554353	0.554741	0.917607	0.999998
PGS001303	H7_CATARACTOTHER	EAS	0.695285	0.666958	0.54966	0.552816	0.816392	0.776402	0.75016	0.999938
PGS001303	H7_CATARACTOTHER	EUR (Finnish)	0.516411	0.5161	0.513414	0.511981	0.519765	0.519818	0.903711	0.999942
PGS001303	H7_CATARACTOTHER	EUR (Non-finnish)	0.522283	0.511168	0.495957	0.493008	0.544266	0.530701	0.498038	0.999954
PGS001303	H7_CATARACTOTHER	Other	0.504164	0.492842	0.398932	0.417493	0.62016	0.585724	0.875523	0.99961
PGS001304	C3_MELANOMA	EUR (Finnish)	0.593547	0.592296	0.584966	0.585458	0.599593	0.600559	0.837246	0.999942
PGS001304	C3_MELANOMA	EUR (Non-finnish)	0.568642	0.571109	0.524298	0.523207	0.618417	0.618549	0.942039	0.999954
PGS001306	K11_ULCER	AMR	0.620397	0.616677	0.55229	0.545445	0.699723	0.694534	0.947078	0.999998
PGS001306	K11_ULCER	EUR (Finnish)	0.584028	0.585389	0.578016	0.579471	0.588663	0.59083	0.74267	0.999942
PGS001306	K11_ULCER	EUR (Non-finnish)	0.600862	0.602292	0.570815	0.572485	0.631353	0.628918	0.948145	0.999954
PGS001306	K11_ULCER	Other	0.624576	0.634002	0.55181	0.551918	0.720584	0.716119	0.877948	0.99961
PGS001307	K11_ULCER	AMR	0.584459	0.59804	0.49472	0.510213	0.665132	0.679698	0.836699	0.999998
PGS001307	K11_ULCER	EUR (Finnish)	0.587653	0.588772	0.581369	0.583794	0.593199	0.593989	0.778649	0.999942
PGS001307	K11_ULCER	EUR (Non-finnish)	0.597297	0.599258	0.565049	0.568413	0.623365	0.629386	0.935879	0.999954
PGS001307	K11_ULCER	Other	0.658578	0.677005	0.574287	0.58197	0.72481	0.751789	0.748662	0.99961
PGS001308	M13_SJOGREN	AMR	0.570727	0.605728	0.342151	0.425306	0.79265	0.846458	0.833555	0.999998
PGS001308	M13_SJOGREN	EUR (Finnish)	0.587787	0.586354	0.577265	0.575662	0.596738	0.59744	0.85766	0.999942
PGS001308	M13_SJOGREN	EUR (Non-finnish)	0.573784	0.573421	0.49297	0.508311	0.648224	0.633912	0.994355	0.999954
PGS001308	M13_SJOGREN	Other	0.634225	0.679613	0.328456	0.508673	0.817367	0.846415	0.772507	0.99961
PGS001309	RHEUMA_NOS	EUR (Finnish)	0.607761	0.60828	0.600252	0.60054	0.61507	0.616349	0.930596	0.999942
PGS001309	RHEUMA_NOS	EUR (Non-finnish)	0.639907	0.660379	0.566662	0.612447	0.688538	0.710033	0.598821	0.999954
PGS001309	RHEUMA_NOS	Other	0.405746	0.45595	0.196763	0.24154	0.595711	0.652528	0.755497	0.99961
PGS001310	M13_RHEUMA	AMR	0.502596	0.51482	0.407495	0.377142	0.592837	0.617905	0.878513	0.999998
PGS001310	M13_RHEUMA	EUR (Finnish)	0.6052	0.606548	0.600645	0.601969	0.609015	0.611689	0.690162	0.999942
PGS001310	M13_RHEUMA	EUR (Non-finnish)	0.609553	0.623954	0.585133	0.594048	0.636831	0.654135	0.506302	0.999954
PGS001310	M13_RHEUMA	Other	0.386638	0.445991	0.27985	0.298666	0.512738	0.557615	0.519937	0.99961
PGS001312	L12_PSORIASIS	AMR	0.631091	0.617229	0.556088	0.544487	0.705631	0.699192	0.814494	0.999998
PGS001312	L12_PSORIASIS	EAS	0.567435	0.579032	0.347341	0.402987	0.780223	0.784817	0.93632	0.999938
PGS001312	L12_PSORIASIS	EUR (Finnish)	0.596565	0.595883	0.591704	0.590927	0.600313	0.602115	0.851036	0.999942
PGS001312	L12_PSORIASIS	EUR (Non-finnish)	0.591197	0.588317	0.568743	0.563169	0.619998	0.61477	0.885592	0.999954
PGS001312	L12_PSORIASIS	Other	0.499776	0.516123	0.375498	0.423189	0.606738	0.626579	0.825374	0.99961
PGS001312	L12_PSORIASIS	SAS	0.506579	0.503815	0.330617	0.307593	0.679327	0.735265	0.984072	0.999996
PGS001313	L12_PSORIASIS	AMR	0.623935	0.626967	0.543115	0.547296	0.698224	0.71058	0.959065	0.999998
PGS001313	L12_PSORIASIS	EAS	0.611236	0.610534	0.434321	0.361236	0.783437	0.823743	0.996503	0.999938
PGS001313	L12_PSORIASIS	EUR (Finnish)	0.607154	0.607585	0.602026	0.602434	0.613386	0.611475	0.906251	0.999942
PGS001313	L12_PSORIASIS	EUR (Non-finnish)	0.612306	0.609844	0.585259	0.576107	0.641624	0.642063	0.912899	0.999954
PGS001313	L12_PSORIASIS	Other	0.531447	0.539257	0.419742	0.436335	0.616174	0.642625	0.917654	0.99961
PGS001313	L12_PSORIASIS	SAS	0.511591	0.545628	0.332874	0.391627	0.64523	0.697636	0.788056	0.999996
PGS001314	I9_MI	AFR	0.38891	0.334553	0.163387	0.0620604	0.682312	0.617502	0.796176	0.999829
PGS001314	I9_MI	EUR (Finnish)	0.550468	0.550195	0.547391	0.546887	0.553144	0.553657	0.904036	0.999942
PGS001314	I9_MI	EUR (Non-finnish)	0.547368	0.552945	0.528769	0.534568	0.566753	0.567808	0.675401	0.999954
PGS001314	I9_MI	Other	0.577551	0.548517	0.497499	0.449747	0.65686	0.637816	0.649209	0.99961
PGS001315	I9_MI	AFR	0.490538	0.486432	0.15268	0.191873	0.763816	0.691986	0.982379	0.999829
PGS001315	I9_MI	EUR (Finnish)	0.549928	0.549901	0.546784	0.547247	0.553212	0.552831	0.990774	0.999942
PGS001315	I9_MI	EUR (Non-finnish)	0.544989	0.552806	0.525861	0.537569	0.561131	0.569468	0.535349	0.999954
PGS001315	I9_MI	Other	0.54567	0.524747	0.463068	0.443955	0.627162	0.606138	0.73974	0.99961
PGS001316	I9_MI	AFR	0.487917	0.48099	0.240482	0.245504	0.674089	0.72179	0.967688	0.999829
PGS001316	I9_MI	EUR (Finnish)	0.548488	0.548291	0.545581	0.545093	0.551326	0.551497	0.933518	0.999942
PGS001316	I9_MI	EUR (Non-finnish)	0.548176	0.554686	0.532903	0.539428	0.564591	0.569278	0.592459	0.999954
PGS001316	I9_MI	Other	0.519659	0.509705	0.421002	0.413141	0.60402	0.59584	0.88499	0.99961
PGS001317	I9_MI	AFR	0.292082	0.299945	0.0718407	0.112512	0.535764	0.545079	0.966783	0.999829
PGS001317	I9_MI	EUR (Finnish)	0.542616	0.542106	0.539263	0.539402	0.546043	0.545549	0.831387	0.999942
PGS001317	I9_MI	EUR (Non-finnish)	0.548409	0.551703	0.53285	0.537682	0.563669	0.567508	0.782383	0.999954
PGS001317	I9_MI	Other	0.560282	0.528487	0.482628	0.431546	0.662826	0.60335	0.630104	0.99961
PGS001318	E4_LIPOPROT	AFR	0.546121	0.5319	0.39622	0.396062	0.680028	0.668527	0.884439	0.999829
PGS001318	E4_LIPOPROT	AMR	0.618243	0.612662	0.577976	0.569975	0.662176	0.653301	0.871451	0.999998
PGS001318	E4_LIPOPROT	EAS	0.511941	0.510284	0.391203	0.37287	0.633403	0.635682	0.985428	0.999938
PGS001318	E4_LIPOPROT	EUR (Finnish)	0.580504	0.579814	0.577589	0.577379	0.583301	0.582276	0.727129	0.999942
PGS001318	E4_LIPOPROT	EUR (Non-finnish)	0.565513	0.567879	0.552419	0.550997	0.578009	0.581814	0.824406	0.999954
PGS001318	E4_LIPOPROT	Other	0.537019	0.497229	0.482329	0.435428	0.603052	0.567624	0.388258	0.99961
PGS001318	E4_LIPOPROT	SAS	0.5477	0.55475	0.41125	0.427534	0.670445	0.696025	0.940194	0.999996
PGS001319	E4_METABONAS	EUR (Finnish)	0.630093	0.638776	0.574579	0.574267	0.702945	0.699135	0.859411	0.999942
PGS001320	I9_HYPTENS	AFR	0.490621	0.531454	0.424874	0.468378	0.558835	0.601958	0.43908	0.999829
PGS001320	I9_HYPTENS	AMR	0.644043	0.637137	0.608687	0.59601	0.67853	0.673331	0.799479	0.999998
PGS001320	I9_HYPTENS	EAS	0.597892	0.595712	0.535707	0.523949	0.666276	0.66155	0.96559	0.999938
PGS001320	I9_HYPTENS	EUR (Finnish)	0.587526	0.587239	0.585736	0.58514	0.589692	0.589266	0.845327	0.999942
PGS001320	I9_HYPTENS	EUR (Non-finnish)	0.568432	0.576483	0.55963	0.567334	0.576713	0.585047	0.247836	0.999954
PGS001320	I9_HYPTENS	Other	0.588542	0.573341	0.551586	0.531795	0.628752	0.61263	0.612831	0.99961
PGS001320	I9_HYPTENS	SAS	0.560182	0.563687	0.434516	0.440094	0.656343	0.677185	0.966099	0.999996
PGS001321	H7_GLAUCOMA	AFR	0.5322	0.548206	0.347699	0.364042	0.703745	0.708704	0.903757	0.999829
PGS001321	H7_GLAUCOMA	AMR	0.499834	0.495398	0.426049	0.41693	0.574579	0.562362	0.934502	0.999998
PGS001321	H7_GLAUCOMA	EAS	0.367867	0.367563	0.214582	0.204942	0.511437	0.515544	0.997774	0.999938
PGS001321	H7_GLAUCOMA	EUR (Finnish)	0.562716	0.562008	0.559687	0.558292	0.566413	0.565008	0.782429	0.999942
PGS001321	H7_GLAUCOMA	EUR (Non-finnish)	0.576561	0.570325	0.555728	0.552868	0.593274	0.58965	0.673259	0.999954
PGS001321	H7_GLAUCOMA	Other	0.522071	0.51908	0.440659	0.426653	0.604971	0.598036	0.96303	0.99961
PGS001321	H7_GLAUCOMA	SAS	0.586905	0.51967	0.15101	0.156695	0.944906	0.90666	0.825461	0.999996
PGS001322	H7_GLAUCOMA	AFR	0.496637	0.501534	0.276785	0.312658	0.689748	0.69932	0.974429	0.999829
PGS001322	H7_GLAUCOMA	AMR	0.536407	0.534125	0.46569	0.462815	0.611704	0.60474	0.964525	0.999998
PGS001322	H7_GLAUCOMA	EAS	0.335232	0.334373	0.196711	0.19634	0.480634	0.467471	0.993441	0.999938
PGS001322	H7_GLAUCOMA	EUR (Finnish)	0.570295	0.57055	0.566915	0.566407	0.573032	0.573991	0.924725	0.999942
PGS001322	H7_GLAUCOMA	EUR (Non-finnish)	0.5809	0.583965	0.562074	0.56384	0.601062	0.602445	0.83598	0.999954
PGS001322	H7_GLAUCOMA	Other	0.50925	0.489224	0.416324	0.387352	0.619684	0.621056	0.808221	0.99961
PGS001322	H7_GLAUCOMA	SAS	0.526883	0.524203	0.207407	0.225926	0.797721	0.761752	0.990201	0.999996
PGS001323	H7_GLAUCOMA	AFR	0.581857	0.60393	0.367385	0.41917	0.740349	0.78547	0.86772	0.999829
PGS001323	H7_GLAUCOMA	AMR	0.50945	0.502025	0.422765	0.424561	0.585595	0.584815	0.895561	0.999998
PGS001323	H7_GLAUCOMA	EAS	0.402689	0.375159	0.250676	0.26755	0.582375	0.511867	0.783811	0.999938
PGS001323	H7_GLAUCOMA	EUR (Finnish)	0.585308	0.584891	0.581778	0.580925	0.589102	0.588426	0.884383	0.999942
PGS001323	H7_GLAUCOMA	EUR (Non-finnish)	0.592489	0.584124	0.574694	0.565901	0.612459	0.601504	0.531666	0.999954
PGS001323	H7_GLAUCOMA	Other	0.523676	0.521974	0.425818	0.410908	0.634507	0.628469	0.982849	0.99961
PGS001323	H7_GLAUCOMA	SAS	0.832545	0.834416	0.740313	0.724476	0.937066	0.937892	0.981195	0.999996
PGS001326	J10_EMPHYSEMA	AMR	0.504756	0.511626	0.375206	0.349483	0.64519	0.676502	0.952121	0.999998
PGS001326	J10_EMPHYSEMA	EUR (Finnish)	0.550813	0.551282	0.538643	0.537665	0.564849	0.564268	0.960216	0.999942
PGS001326	J10_EMPHYSEMA	EUR (Non-finnish)	0.503244	0.505596	0.422943	0.444	0.574756	0.558844	0.962974	0.999954
PGS001327	E4_DIABETES	AFR	0.566623	0.53512	0.496587	0.460623	0.627877	0.607358	0.556447	0.999829
PGS001327	E4_DIABETES	AMR	0.611273	0.61656	0.576026	0.581068	0.647169	0.64775	0.838908	0.999998
PGS001327	E4_DIABETES	EAS	0.585662	0.584565	0.51373	0.518859	0.672002	0.65573	0.983914	0.999938
PGS001327	E4_DIABETES	EUR (Finnish)	0.598257	0.598012	0.595968	0.596192	0.600719	0.600094	0.877836	0.999942
PGS001327	E4_DIABETES	EUR (Non-finnish)	0.610419	0.609638	0.601862	0.601046	0.620647	0.618966	0.913575	0.999954
PGS001327	E4_DIABETES	Other	0.565974	0.564232	0.52161	0.526994	0.610977	0.612243	0.956016	0.99961
PGS001327	E4_DIABETES	SAS	0.534395	0.548489	0.473315	0.483364	0.621102	0.619886	0.801237	0.999996
PGS001330	K11_CROHN	AMR	0.540769	0.542111	0.449699	0.441914	0.636792	0.649435	0.985687	0.999998
PGS001330	K11_CROHN	EUR (Finnish)	0.556425	0.555312	0.548986	0.546598	0.565228	0.563527	0.85424	0.999942
PGS001330	K11_CROHN	EUR (Non-finnish)	0.511504	0.506149	0.476123	0.459003	0.556373	0.553596	0.8771	0.999954
PGS001330	K11_CROHN	Other	0.663366	0.679113	0.503172	0.455501	0.862087	0.842231	0.908047	0.99961
PGS001331	K11_CROHN	AMR	0.54768	0.569943	0.45988	0.472554	0.662059	0.67547	0.760818	0.999998
PGS001331	K11_CROHN	EUR (Finnish)	0.551767	0.551585	0.543461	0.544221	0.558397	0.55917	0.976321	0.999942
PGS001331	K11_CROHN	EUR (Non-finnish)	0.513213	0.509828	0.47467	0.458098	0.557687	0.551475	0.919591	0.999954
PGS001331	K11_CROHN	Other	0.713358	0.732434	0.521263	0.543785	0.878812	0.896135	0.874855	0.99961
PGS001332	J10_COPD	AMR	0.45684	0.464372	0.382681	0.379071	0.5249	0.539116	0.893584	0.999998
PGS001332	J10_COPD	EUR (Finnish)	0.535098	0.534805	0.530453	0.531038	0.538489	0.538789	0.920603	0.999942
PGS001332	J10_COPD	EUR (Non-finnish)	0.523684	0.521883	0.49834	0.498408	0.543005	0.544773	0.917671	0.999954
PGS001332	J10_COPD	Other	0.520108	0.509839	0.41961	0.406597	0.608684	0.603908	0.8939	0.99961
PGS001333	J10_COPD	AMR	0.555547	0.558035	0.46263	0.482852	0.630912	0.638282	0.967342	0.999998
PGS001333	J10_COPD	EUR (Finnish)	0.533439	0.533955	0.529814	0.529868	0.536192	0.537327	0.852517	0.999942
PGS001333	J10_COPD	EUR (Non-finnish)	0.522	0.516488	0.499704	0.497667	0.543799	0.538494	0.733649	0.999954
PGS001333	J10_COPD	Other	0.555308	0.558404	0.442242	0.431478	0.678582	0.655359	0.970356	0.99961
PGS001334	J10_COPDNAS	AMR	0.45351	0.466533	0.372287	0.394348	0.510606	0.535386	0.807304	0.999998
PGS001334	J10_COPDNAS	EUR (Finnish)	0.538403	0.538238	0.534588	0.534555	0.542116	0.542091	0.950912	0.999942
PGS001334	J10_COPDNAS	EUR (Non-finnish)	0.518575	0.519079	0.493998	0.492011	0.539917	0.539226	0.977213	0.999954
PGS001334	J10_COPDNAS	Other	0.512529	0.521962	0.415104	0.438919	0.617554	0.632355	0.898281	0.99961
PGS001335	I9_CVD	AFR	0.464972	0.466391	0.418432	0.409952	0.521151	0.523452	0.972744	0.999829
PGS001335	I9_CVD	AMR	0.562075	0.562882	0.53429	0.529876	0.590253	0.589013	0.970844	0.999998
PGS001335	I9_CVD	EAS	0.537013	0.533258	0.485661	0.474841	0.595442	0.592331	0.928096	0.999938
PGS001335	I9_CVD	EUR (Finnish)	0.539719	0.539571	0.537752	0.538116	0.541152	0.541195	0.903396	0.999942
PGS001335	I9_CVD	EUR (Non-finnish)	0.522486	0.528089	0.514518	0.518594	0.531796	0.537222	0.401991	0.999954
PGS001335	I9_CVD	Other	0.518473	0.515282	0.486377	0.481967	0.548916	0.547054	0.896357	0.99961
PGS001335	I9_CVD	SAS	0.510873	0.521476	0.459356	0.465381	0.563183	0.58573	0.822962	0.999996
PGS001336	C3_BREAST	AMR	0.588156	0.612025	0.485905	0.475342	0.712906	0.726806	0.783384	0.999998
PGS001336	C3_BREAST	EAS	0.61869	0.616405	0.484485	0.509481	0.754064	0.719074	0.979382	0.999938
PGS001336	C3_BREAST	EUR (Finnish)	0.592611	0.592144	0.587375	0.5885	0.596076	0.596889	0.875682	0.999942
PGS001336	C3_BREAST	EUR (Non-finnish)	0.569834	0.569864	0.549449	0.54714	0.591833	0.595396	0.998613	0.999954
PGS001336	C3_BREAST	Other	0.586356	0.57347	0.488965	0.487696	0.662794	0.656326	0.842716	0.99961
PGS001338	N14_PROSTHYPERPLA	AFR	0.503163	0.532452	0.382937	0.37879	0.64669	0.648733	0.769415	0.999829
PGS001338	N14_PROSTHYPERPLA	AMR	0.574698	0.584979	0.512439	0.504684	0.6435	0.667097	0.848945	0.999998
PGS001338	N14_PROSTHYPERPLA	EUR (Finnish)	0.547056	0.546332	0.544082	0.542964	0.550013	0.5493	0.742178	0.999942
PGS001338	N14_PROSTHYPERPLA	EUR (Non-finnish)	0.541408	0.541769	0.524391	0.522087	0.555847	0.559875	0.977464	0.999954
PGS001338	N14_PROSTHYPERPLA	Other	0.53447	0.498609	0.43028	0.406378	0.619162	0.601967	0.618931	0.99961
PGS001339	I9_AF	AMR	0.559591	0.552533	0.480576	0.479259	0.642925	0.620627	0.903623	0.999998
PGS001339	I9_AF	EUR (Finnish)	0.596244	0.595872	0.593768	0.593715	0.598522	0.598165	0.833402	0.999942
PGS001339	I9_AF	EUR (Non-finnish)	0.583462	0.584563	0.571496	0.56766	0.598491	0.599135	0.920625	0.999954
PGS001339	I9_AF	Other	0.603741	0.580736	0.530385	0.500335	0.662317	0.648121	0.654972	0.99961
PGS001340	I9_AF	AMR	0.555009	0.557846	0.453347	0.492198	0.646983	0.624491	0.960758	0.999998
PGS001340	I9_AF	EUR (Finnish)	0.594269	0.593996	0.591506	0.59163	0.596353	0.596555	0.880735	0.999942
PGS001340	I9_AF	EUR (Non-finnish)	0.581897	0.5852	0.567616	0.568464	0.594378	0.597092	0.750882	0.999954
PGS001340	I9_AF	Other	0.588379	0.557074	0.522115	0.49086	0.657568	0.626265	0.533234	0.99961
PGS001341	J10_ASTHMA	AMR	0.604186	0.595063	0.564706	0.559473	0.638438	0.631112	0.75299	0.999998
PGS001341	J10_ASTHMA	EUR (Finnish)	0.578765	0.579187	0.576459	0.57664	0.580964	0.581621	0.816143	0.999942
PGS001341	J10_ASTHMA	EUR (Non-finnish)	0.579568	0.580036	0.565543	0.56267	0.59364	0.597232	0.96609	0.999954
PGS001341	J10_ASTHMA	Other	0.565232	0.542913	0.516813	0.498658	0.602656	0.588991	0.491117	0.99961
PGS001341	J10_ASTHMA	SAS	0.541971	0.542875	0.426083	0.422469	0.650936	0.657368	0.991709	0.999996
PGS001343	J10_ASTHMA	AMR	0.604762	0.602857	0.569258	0.552238	0.639366	0.642173	0.949186	0.999998
PGS001343	J10_ASTHMA	EUR (Finnish)	0.578617	0.578515	0.57644	0.575664	0.580939	0.581073	0.956235	0.999942
PGS001343	J10_ASTHMA	EUR (Non-finnish)	0.579463	0.57831	0.561247	0.561603	0.593976	0.592139	0.92282	0.999954
PGS001343	J10_ASTHMA	Other	0.56099	0.547743	0.509477	0.492947	0.608729	0.593714	0.718207	0.99961
PGS001343	J10_ASTHMA	SAS	0.543881	0.536678	0.428736	0.425572	0.657482	0.644803	0.933226	0.999996
PGS001344	J10_ASTHMA	AMR	0.592687	0.583217	0.546851	0.541263	0.641031	0.619323	0.759676	0.999998
PGS001344	J10_ASTHMA	EUR (Finnish)	0.580115	0.579795	0.577481	0.577567	0.582282	0.581718	0.855041	0.999942
PGS001344	J10_ASTHMA	EUR (Non-finnish)	0.579542	0.578192	0.563078	0.561476	0.592623	0.592453	0.901545	0.999954
PGS001344	J10_ASTHMA	Other	0.5627	0.545086	0.506589	0.496599	0.613659	0.588137	0.63729	0.99961
PGS001344	J10_ASTHMA	SAS	0.54404	0.530478	0.449648	0.418622	0.650762	0.638732	0.869313	0.999996
PGS001345	J10_ASTHMA	AMR	0.54551	0.549564	0.5013	0.512437	0.592451	0.594981	0.897315	0.999998
PGS001345	J10_ASTHMA	EUR (Finnish)	0.548919	0.549549	0.546136	0.547158	0.5516	0.552007	0.7377	0.999942
PGS001345	J10_ASTHMA	EUR (Non-finnish)	0.543468	0.547925	0.528472	0.532773	0.55839	0.564653	0.716159	0.999954
PGS001345	J10_ASTHMA	Other	0.504951	0.482574	0.451543	0.433253	0.558257	0.543824	0.58128	0.99961
PGS001345	J10_ASTHMA	SAS	0.470052	0.446241	0.354399	0.33657	0.560425	0.547734	0.762799	0.999996
PGS001346	J10_ASTHMA	AMR	0.596736	0.589758	0.560735	0.553809	0.636152	0.637105	0.810667	0.999998
PGS001346	J10_ASTHMA	EUR (Finnish)	0.578811	0.578458	0.575927	0.576194	0.581872	0.581047	0.856824	0.999942
PGS001346	J10_ASTHMA	EUR (Non-finnish)	0.581811	0.579293	0.567997	0.563499	0.598553	0.594302	0.830727	0.999954
PGS001346	J10_ASTHMA	Other	0.546591	0.529393	0.499647	0.482364	0.597369	0.577337	0.629086	0.99961
PGS001346	J10_ASTHMA	SAS	0.564871	0.546718	0.455474	0.438004	0.679668	0.638765	0.837192	0.999996
PGS001348	G6_ALZHEIMER	EUR (Finnish)	0.606824	0.608181	0.601619	0.602596	0.611018	0.613472	0.710615	0.999942
PGS001348	G6_ALZHEIMER	EUR (Non-finnish)	0.587522	0.615374	0.561572	0.585882	0.615641	0.638871	0.177967	0.999954
PGS001348	G6_ALZHEIMER	Other	0.581746	0.574786	0.432605	0.399219	0.700681	0.739633	0.951963	0.99961
PGS001349	G6_ALZHEIMER	EUR (Finnish)	0.605994	0.609179	0.601884	0.603915	0.610814	0.614234	0.381424	0.999942
PGS001349	G6_ALZHEIMER	EUR (Non-finnish)	0.579652	0.616744	0.551205	0.591312	0.613391	0.642497	0.0971696	0.999954
PGS001349	G6_ALZHEIMER	Other	0.58007	0.630193	0.419789	0.466473	0.709924	0.802383	0.655565	0.99961
PGS001355	I9_CHD	AMR	0.630778	0.643025	0.584593	0.592766	0.673224	0.690779	0.72688	0.999998
PGS001355	I9_CHD	EAS	0.499608	0.520196	0.255267	0.279941	0.703772	0.738328	0.898112	0.999938
PGS001355	I9_CHD	EUR (Finnish)	0.593461	0.593459	0.590441	0.591045	0.595677	0.596216	0.999095	0.999942
PGS001355	I9_CHD	EUR (Non-finnish)	0.576416	0.596282	0.563267	0.58192	0.591598	0.610422	0.0592847	0.999954
PGS001355	I9_CHD	Other	0.5602	0.547174	0.494681	0.468039	0.624685	0.632565	0.822329	0.99961
PGS001356	I9_AF	AMR	0.599585	0.576092	0.535488	0.515047	0.660157	0.644873	0.607507	0.999998
PGS001356	I9_AF	EUR (Finnish)	0.602295	0.601318	0.600116	0.599027	0.60486	0.603377	0.568441	0.999942
PGS001356	I9_AF	EUR (Non-finnish)	0.603984	0.606525	0.589534	0.595511	0.618085	0.617783	0.795827	0.999954
PGS001356	I9_AF	Other	0.62725	0.588547	0.555068	0.491337	0.709625	0.659839	0.520684	0.99961
PGS001390	K11_DULC	EUR (Finnish)	0.551566	0.551869	0.544029	0.542439	0.561396	0.560404	0.96375	0.999942
PGS001390	K11_DULC	EUR (Non-finnish)	0.591535	0.590224	0.541012	0.549327	0.637671	0.630295	0.967713	0.999954
PGS001516	K11_OTHINT	AMR	0.534483	0.537675	0.340488	0.332411	0.70624	0.750069	0.982676	0.999998
PGS001516	K11_OTHINT	EUR (Finnish)	0.514084	0.513801	0.504702	0.506468	0.52068	0.520973	0.962243	0.999942
PGS001516	K11_OTHINT	EUR (Non-finnish)	0.514617	0.517251	0.4657	0.463847	0.56395	0.563321	0.943838	0.999954
PGS001522	PSOR_ENTE_ARTHR	AMR	0.702331	0.713673	0.581618	0.622635	0.81547	0.79808	0.883255	0.999998
PGS001522	PSOR_ENTE_ARTHR	EUR (Finnish)	0.560889	0.56043	0.551883	0.553225	0.568777	0.569041	0.940426	0.999942
PGS001522	PSOR_ENTE_ARTHR	EUR (Non-finnish)	0.544026	0.540609	0.496129	0.494408	0.606035	0.585698	0.924669	0.999954
PGS001522	PSOR_ENTE_ARTHR	Other	0.491066	0.503932	0.359283	0.36598	0.633926	0.635226	0.900605	0.99961
PGS001533	H8_TINNITUS	AMR	0.531689	0.523647	0.453319	0.432097	0.617249	0.612994	0.905758	0.999998
PGS001533	H8_TINNITUS	EAS	0.612995	0.595922	0.442135	0.440071	0.767224	0.744106	0.890729	0.999938
PGS001533	H8_TINNITUS	EUR (Finnish)	0.509978	0.509494	0.504839	0.503037	0.515068	0.513927	0.905406	0.999942
PGS001533	H8_TINNITUS	EUR (Non-finnish)	0.496929	0.497555	0.464921	0.461594	0.529232	0.525894	0.979566	0.999954
PGS001533	H8_TINNITUS	Other	0.56845	0.609584	0.410767	0.475835	0.726949	0.741531	0.705488	0.99961
PGS001533	H8_TINNITUS	SAS	0.515345	0.496967	0.358305	0.330628	0.703442	0.633866	0.876271	0.999996
PGS001536	L12_VITILIGO	EUR (Finnish)	0.597875	0.596916	0.575073	0.56404	0.626075	0.628109	0.963812	0.999942
PGS001536	L12_VITILIGO	EUR (Non-finnish)	0.630763	0.644365	0.473522	0.478454	0.789527	0.807826	0.9182	0.999954
PGS001773	L12_ATOPIC	AFR	0.503831	0.493238	0.365093	0.377278	0.610375	0.590412	0.896122	0.999829
PGS001773	L12_ATOPIC	AMR	0.490923	0.501296	0.444565	0.451395	0.535264	0.559733	0.783029	0.999998
PGS001773	L12_ATOPIC	EAS	0.41731	0.412363	0.332523	0.33159	0.499092	0.498837	0.936372	0.999938
PGS001773	L12_ATOPIC	EUR (Finnish)	0.501235	0.501893	0.497728	0.49865	0.504808	0.505819	0.808734	0.999942
PGS001773	L12_ATOPIC	EUR (Non-finnish)	0.495905	0.497367	0.476921	0.478311	0.51531	0.518021	0.926634	0.999954
PGS001773	L12_ATOPIC	Other	0.493756	0.508953	0.430711	0.458729	0.544381	0.56557	0.71804	0.99961
PGS001773	L12_ATOPIC	SAS	0.47178	0.47944	0.362608	0.38694	0.59317	0.578255	0.925068	0.999996
PGS001774	G6_PARKINSON	EUR (Finnish)	0.540676	0.540604	0.534149	0.532297	0.549285	0.547389	0.989697	0.999942
PGS001774	G6_PARKINSON	EUR (Non-finnish)	0.533188	0.546466	0.482637	0.506495	0.577094	0.599485	0.70208	0.999954
PGS001775	G6_ALZHEIMER	EUR (Finnish)	0.547541	0.547434	0.541594	0.542042	0.553262	0.551759	0.979001	0.999942
PGS001775	G6_ALZHEIMER	EUR (Non-finnish)	0.510389	0.51376	0.481159	0.486922	0.535751	0.54086	0.868939	0.999954
PGS001775	G6_ALZHEIMER	Other	0.684666	0.700591	0.560265	0.536007	0.810145	0.823841	0.878613	0.99961
PGS001802	C3_COLORECTAL	EUR (Finnish)	0.570245	0.568079	0.564931	0.56229	0.577211	0.573367	0.626507	0.999942
PGS001802	C3_COLORECTAL	EUR (Non-finnish)	0.548218	0.546595	0.521321	0.518182	0.576732	0.577787	0.943258	0.999954
PGS001802	C3_COLORECTAL	Other	0.500535	0.488697	0.344672	0.359361	0.616465	0.651481	0.909392	0.99961
PGS001803	C3_SKIN	AMR	0.622084	0.669583	0.488202	0.575928	0.733171	0.776497	0.583169	0.999998
PGS001803	C3_SKIN	EUR (Finnish)	0.617349	0.618544	0.614256	0.615696	0.620676	0.621925	0.627573	0.999942
PGS001803	C3_SKIN	EUR (Non-finnish)	0.627651	0.630656	0.610791	0.612595	0.648288	0.647547	0.836616	0.999954
PGS001803	C3_SKIN	Other	0.591239	0.617251	0.412074	0.418007	0.75193	0.833047	0.858944	0.99961
PGS001804	C3_BREAST	AMR	0.654966	0.666553	0.528412	0.566707	0.768622	0.765561	0.883958	0.999998
PGS001804	C3_BREAST	EAS	0.592257	0.578248	0.511765	0.457516	0.681378	0.699106	0.858318	0.999938
PGS001804	C3_BREAST	EUR (Finnish)	0.613371	0.612557	0.609541	0.609242	0.617082	0.615912	0.758537	0.999942
PGS001804	C3_BREAST	EUR (Non-finnish)	0.596096	0.594009	0.573748	0.569622	0.618503	0.620138	0.909185	0.999954
PGS001804	C3_BREAST	Other	0.52943	0.516683	0.446274	0.415926	0.617693	0.610322	0.861572	0.99961
PGS001805	C3_PROSTATE	EUR (Finnish)	0.64512	0.642622	0.640944	0.639582	0.648207	0.64628	0.366174	0.999942
PGS001805	C3_PROSTATE	EUR (Non-finnish)	0.634004	0.635206	0.608835	0.609902	0.654739	0.657261	0.944388	0.999954
PGS001805	C3_PROSTATE	Other	0.76735	0.736801	0.657518	0.629935	0.866598	0.858961	0.709716	0.99961
PGS001806	C3_TESTIS	EUR (Finnish)	0.638987	0.646283	0.619231	0.623301	0.658883	0.663472	0.633506	0.999942
PGS001806	C3_TESTIS	EUR (Non-finnish)	0.543105	0.587895	0.434064	0.46292	0.634574	0.696044	0.554329	0.999954
PGS001807	C3_BLADDER	EUR (Finnish)	0.547849	0.548152	0.538462	0.537553	0.55872	0.559619	0.969834	0.999942
PGS001807	C3_BLADDER	EUR (Non-finnish)	0.553725	0.552107	0.493996	0.486133	0.599825	0.607236	0.967416	0.999954
PGS001808	C3_BRAIN	EUR (Finnish)	0.551776	0.554635	0.534104	0.538956	0.570349	0.572411	0.824316	0.999942
PGS001808	C3_BRAIN	EUR (Non-finnish)	0.598786	0.602628	0.526542	0.523947	0.67475	0.677413	0.9465	0.999954
PGS001809	C3_THYROID_GLAND	AMR	0.711978	0.700878	0.559851	0.571753	0.81632	0.810522	0.906173	0.999998
PGS001809	C3_THYROID_GLAND	EUR (Finnish)	0.598877	0.599409	0.588077	0.589508	0.607824	0.612086	0.946246	0.999942
PGS001809	C3_THYROID_GLAND	EUR (Non-finnish)	0.621281	0.624805	0.549785	0.564874	0.680864	0.686128	0.943248	0.999954
PGS001810	POLYCYTVERA	EUR (Finnish)	0.666663	0.668246	0.647544	0.655059	0.683305	0.682174	0.898056	0.999942
PGS001810	POLYCYTVERA	EUR (Non-finnish)	0.62787	0.625776	0.5118	0.53579	0.729771	0.7378	0.979873	0.999954
PGS001811	C3_COLON	AMR	0.574845	0.56774	0.47149	0.436265	0.684203	0.693607	0.937067	0.999998
PGS001811	C3_COLON	EUR (Finnish)	0.576639	0.575236	0.569285	0.567185	0.583874	0.583215	0.80776	0.999942
PGS001811	C3_COLON	EUR (Non-finnish)	0.561994	0.564037	0.527059	0.518052	0.601441	0.608167	0.945382	0.999954
PGS001811	C3_COLON	Other	0.603777	0.592337	0.4575	0.489962	0.727907	0.708153	0.902718	0.99961
PGS001812	CD2_BENIGN_OTHERDIGESTIVE	AMR	0.446719	0.427239	0.311422	0.297025	0.605357	0.573271	0.85849	0.999998
PGS001812	CD2_BENIGN_OTHERDIGESTIVE	EUR (Finnish)	0.516324	0.515464	0.510183	0.508733	0.524997	0.521711	0.86822	0.999942
PGS001812	CD2_BENIGN_OTHERDIGESTIVE	EUR (Non-finnish)	0.554177	0.552184	0.520487	0.508911	0.59024	0.590415	0.943398	0.999954
PGS001812	CD2_BENIGN_OTHERDIGESTIVE	Other	0.611009	0.621074	0.461655	0.4587	0.742525	0.763126	0.932175	0.99961
PGS001813	CD2_BENIGN_UTERUS_OTH	EUR (Finnish)	0.519562	0.517895	0.505776	0.504308	0.532433	0.53188	0.875641	0.999942
PGS001813	CD2_BENIGN_UTERUS_OTH	EUR (Non-finnish)	0.522691	0.528498	0.460137	0.449503	0.577796	0.616247	0.91142	0.999954
PGS001814	E4_GOITREMULTINOD	EUR (Finnish)	0.639622	0.639578	0.634425	0.633573	0.645585	0.645953	0.992525	0.999942
PGS001814	E4_GOITREMULTINOD	EUR (Non-finnish)	0.629285	0.626562	0.595341	0.59027	0.663418	0.663772	0.919912	0.999954
PGS001814	E4_GOITREMULTINOD	Other	0.581119	0.584221	0.372548	0.4292	0.809318	0.769994	0.982676	0.99961
PGS001815	THYROTOXICOSIS	AFR	0.432477	0.41242	0.183469	0.173786	0.632477	0.612224	0.901072	0.999829
PGS001815	THYROTOXICOSIS	AMR	0.648714	0.636289	0.574903	0.543589	0.710258	0.725427	0.831438	0.999998
PGS001815	THYROTOXICOSIS	EAS	0.448271	0.465759	0.282989	0.289721	0.615904	0.613151	0.890198	0.999938
PGS001815	THYROTOXICOSIS	EUR (Finnish)	0.581652	0.582878	0.575801	0.577133	0.588217	0.589231	0.794753	0.999942
PGS001815	THYROTOXICOSIS	EUR (Non-finnish)	0.601412	0.597392	0.569548	0.569525	0.637769	0.632078	0.875123	0.999954
PGS001815	THYROTOXICOSIS	Other	0.63947	0.625634	0.522828	0.537337	0.731836	0.707418	0.843855	0.99961
PGS001815	THYROTOXICOSIS	SAS	0.575246	0.576224	0.301902	0.33986	0.836744	0.811694	0.995938	0.999996
PGS001816	HYPOTHYROIDISM	AFR	0.671995	0.67039	0.538418	0.552934	0.79982	0.788002	0.985956	0.999829
PGS001816	HYPOTHYROIDISM	AMR	0.593076	0.585165	0.551086	0.543115	0.636577	0.624798	0.788519	0.999998
PGS001816	HYPOTHYROIDISM	EAS	0.53766	0.53489	0.451573	0.455901	0.616308	0.618789	0.964291	0.999938
PGS001816	HYPOTHYROIDISM	EUR (Finnish)	0.616813	0.616601	0.614748	0.614289	0.619376	0.619031	0.904891	0.999942
PGS001816	HYPOTHYROIDISM	EUR (Non-finnish)	0.626825	0.623075	0.614163	0.608715	0.639772	0.635404	0.714362	0.999954
PGS001816	HYPOTHYROIDISM	Other	0.603873	0.613317	0.553204	0.565618	0.650664	0.661079	0.811409	0.99961
PGS001816	HYPOTHYROIDISM	SAS	0.58701	0.583639	0.497466	0.497378	0.692579	0.677363	0.95942	0.999996
PGS001817	E4_DM1	AMR	0.677695	0.691252	0.565277	0.602421	0.778823	0.773944	0.846103	0.999998
PGS001817	E4_DM1	EUR (Finnish)	0.751056	0.750383	0.747163	0.74472	0.75547	0.755017	0.853659	0.999942
PGS001817	E4_DM1	EUR (Non-finnish)	0.753832	0.754624	0.721853	0.723536	0.778425	0.783304	0.970536	0.999954
PGS001817	E4_DM1	Other	0.715425	0.696934	0.591359	0.545806	0.827799	0.811381	0.830437	0.99961
PGS001818	E4_DM2	AFR	0.582126	0.55708	0.514579	0.48774	0.659193	0.62864	0.633799	0.999829
PGS001818	E4_DM2	AMR	0.634889	0.640463	0.605249	0.605258	0.659506	0.66934	0.809911	0.999998
PGS001818	E4_DM2	EAS	0.577249	0.583918	0.514385	0.51247	0.646556	0.648166	0.89697	0.999938
PGS001818	E4_DM2	EUR (Finnish)	0.610398	0.610175	0.608347	0.608408	0.61236	0.612235	0.885483	0.999942
PGS001818	E4_DM2	EUR (Non-finnish)	0.616952	0.616383	0.607553	0.605583	0.627605	0.62685	0.945656	0.999954
PGS001818	E4_DM2	Other	0.629057	0.622212	0.585221	0.581782	0.67186	0.659245	0.824424	0.99961
PGS001818	E4_DM2	SAS	0.547907	0.562801	0.47794	0.483148	0.620428	0.629745	0.792719	0.999996
PGS001819	DM_RETINOPATHY	AFR	0.522353	0.490629	0.332832	0.263042	0.768875	0.709121	0.8382	0.999829
PGS001819	DM_RETINOPATHY	AMR	0.544743	0.550718	0.462126	0.472752	0.616202	0.634962	0.91653	0.999998
PGS001819	DM_RETINOPATHY	EAS	0.446531	0.469919	0.163797	0.207883	0.663317	0.749837	0.903604	0.999938
PGS001819	DM_RETINOPATHY	EUR (Finnish)	0.613129	0.613323	0.608222	0.609287	0.617976	0.618121	0.955556	0.999942
PGS001819	DM_RETINOPATHY	EUR (Non-finnish)	0.61417	0.607789	0.585147	0.583865	0.636532	0.636765	0.741535	0.999954
PGS001819	DM_RETINOPATHY	Other	0.523575	0.518203	0.407506	0.38112	0.612701	0.616378	0.948484	0.99961
PGS001819	DM_RETINOPATHY	SAS	0.496619	0.534235	0.239537	0.211746	0.771189	0.832681	0.859772	0.999996
PGS001821	E4_LIPOPROT	AFR	0.566626	0.582945	0.444227	0.47593	0.732078	0.702751	0.863002	0.999829
PGS001821	E4_LIPOPROT	AMR	0.576558	0.576173	0.536385	0.527438	0.617512	0.621506	0.990887	0.999998
PGS001821	E4_LIPOPROT	EAS	0.615567	0.611308	0.489174	0.489483	0.74649	0.745989	0.963616	0.999938
PGS001821	E4_LIPOPROT	EUR (Finnish)	0.574607	0.574109	0.572563	0.571842	0.576895	0.575952	0.777664	0.999942
PGS001821	E4_LIPOPROT	EUR (Non-finnish)	0.561621	0.564958	0.549758	0.550608	0.576144	0.578451	0.751518	0.999954
PGS001821	E4_LIPOPROT	Other	0.555134	0.516265	0.493438	0.447856	0.620135	0.580163	0.423789	0.99961
PGS001821	E4_LIPOPROT	SAS	0.579593	0.577162	0.45734	0.43226	0.698894	0.715284	0.980329	0.999996
PGS001822	M13_GOUT	AMR	0.564901	0.564034	0.416561	0.379762	0.712484	0.720337	0.994473	0.999998
PGS001822	M13_GOUT	EUR (Finnish)	0.591289	0.592	0.586732	0.585954	0.596141	0.597323	0.853005	0.999942
PGS001822	M13_GOUT	EUR (Non-finnish)	0.597603	0.597632	0.562502	0.565236	0.625986	0.626896	0.998934	0.999954
PGS001822	M13_GOUT	Other	0.659236	0.654474	0.531565	0.526802	0.782098	0.751143	0.957689	0.99961
PGS001823	E4_IRON_MET	EUR (Finnish)	0.812344	0.811682	0.787219	0.786269	0.835307	0.836714	0.972932	0.999942
PGS001823	E4_IRON_MET	EUR (Non-finnish)	0.795923	0.809264	0.652946	0.708952	0.891769	0.913085	0.869426	0.999954
PGS001824	E4_PORBILIR	EUR (Finnish)	0.77621	0.775717	0.753113	0.750709	0.799662	0.797079	0.977287	0.999942
PGS001825	E4_OBESITY_HYPER	AFR	0.520917	0.529068	0.433351	0.438482	0.621071	0.614155	0.911272	0.999829
PGS001825	E4_OBESITY_HYPER	AMR	0.590254	0.604602	0.549633	0.575066	0.623366	0.635763	0.607718	0.999998
PGS001825	E4_OBESITY_HYPER	EAS	0.566488	0.587517	0.369728	0.369197	0.785168	0.863556	0.908351	0.999938
PGS001825	E4_OBESITY_HYPER	EUR (Finnish)	0.579247	0.579826	0.576369	0.577203	0.582838	0.583532	0.803082	0.999942
PGS001825	E4_OBESITY_HYPER	EUR (Non-finnish)	0.570304	0.569833	0.552119	0.548276	0.587511	0.587464	0.973093	0.999954
PGS001825	E4_OBESITY_HYPER	Other	0.554674	0.553393	0.507502	0.495163	0.607077	0.599349	0.974193	0.99961
PGS001825	E4_OBESITY_HYPER	SAS	0.760473	0.751533	0.660388	0.660787	0.846484	0.837721	0.898085	0.999996
PGS001827	F5_DEMENTIA	AMR	0.542616	0.606851	0.383503	0.405532	0.743411	0.787393	0.617164	0.999998
PGS001827	F5_DEMENTIA	EUR (Finnish)	0.583236	0.58338	0.5791	0.579691	0.587331	0.587241	0.96045	0.999942
PGS001827	F5_DEMENTIA	EUR (Non-finnish)	0.564596	0.589837	0.537636	0.566781	0.586178	0.614597	0.146052	0.999954
PGS001827	F5_DEMENTIA	Other	0.584955	0.605479	0.440011	0.497458	0.700509	0.73256	0.820249	0.99961
PGS001827	F5_DEMENTIA	SAS	0.671613	0.62586	0.414578	0.22557	0.920403	0.945869	0.88806	0.999996
PGS001828	G6_ALZHEIMER	EUR (Finnish)	0.605264	0.606437	0.600604	0.601609	0.60924	0.611319	0.740291	0.999942
PGS001828	G6_ALZHEIMER	EUR (Non-finnish)	0.581581	0.608836	0.554641	0.579149	0.610523	0.636161	0.224607	0.999954
PGS001828	G6_ALZHEIMER	Other	0.629267	0.665938	0.482042	0.51169	0.757679	0.805013	0.716912	0.99961
PGS001829	F5_DEPRESSIO	AFR	0.5356	0.540896	0.443403	0.456903	0.618867	0.616009	0.930338	0.999829
PGS001829	F5_DEPRESSIO	AMR	0.471448	0.475923	0.447089	0.444047	0.496341	0.504024	0.836557	0.999998
PGS001829	F5_DEPRESSIO	EAS	0.504112	0.497817	0.422129	0.425806	0.580329	0.576481	0.911244	0.999938
PGS001829	F5_DEPRESSIO	EUR (Finnish)	0.523403	0.523636	0.521012	0.520855	0.526292	0.52624	0.9056	0.999942
PGS001829	F5_DEPRESSIO	EUR (Non-finnish)	0.511834	0.510625	0.495989	0.497132	0.528241	0.52868	0.912732	0.999954
PGS001829	F5_DEPRESSIO	Other	0.501792	0.495602	0.460336	0.44913	0.536956	0.536094	0.840894	0.99961
PGS001829	F5_DEPRESSIO	SAS	0.497993	0.49832	0.415219	0.396156	0.598688	0.593821	0.996138	0.999996
PGS001831	G6_MS	AMR	0.618107	0.601074	0.497238	0.471507	0.735255	0.72677	0.849853	0.999998
PGS001831	G6_MS	EUR (Finnish)	0.654634	0.655956	0.645701	0.646933	0.666354	0.667085	0.862255	0.999942
PGS001831	G6_MS	EUR (Non-finnish)	0.639841	0.639409	0.578796	0.585847	0.696443	0.692826	0.992187	0.999954
PGS001831	G6_MS	Other	0.565845	0.573417	0.370048	0.381709	0.788678	0.771353	0.959247	0.99961
PGS001832	G6_PERIPHOTH	EUR (Finnish)	0.525754	0.529569	0.487264	0.490189	0.57322	0.565657	0.905957	0.999942
PGS001833	H7_RETINALDETACH	AFR	0.572372	0.592585	0.355002	0.417162	0.752649	0.794581	0.889337	0.999829
PGS001833	H7_RETINALDETACH	AMR	0.51312	0.523486	0.379701	0.414747	0.604733	0.634576	0.901218	0.999998
PGS001833	H7_RETINALDETACH	EUR (Finnish)	0.538829	0.538243	0.533855	0.533365	0.544477	0.542581	0.873147	0.999942
PGS001833	H7_RETINALDETACH	EUR (Non-finnish)	0.539882	0.540095	0.513302	0.514585	0.570631	0.566466	0.991836	0.999954
PGS001833	H7_RETINALDETACH	Other	0.550332	0.537726	0.438616	0.424643	0.664176	0.650167	0.876748	0.99961
PGS001834	H7_AMD	AMR	0.52911	0.54324	0.330092	0.371573	0.736943	0.732133	0.919418	0.999998
PGS001834	H7_AMD	EUR (Finnish)	0.65032	0.650027	0.645027	0.644868	0.654449	0.654216	0.934794	0.999942
PGS001834	H7_AMD	EUR (Non-finnish)	0.663793	0.668013	0.636875	0.635681	0.690675	0.692695	0.838749	0.999954
PGS001834	H7_AMD	Other	0.667565	0.640827	0.445429	0.44862	0.899084	0.863627	0.861802	0.99961
PGS001835	H7_CORNEALDYSTROPHY	EUR (Finnish)	0.548073	0.545426	0.524494	0.519397	0.577557	0.572089	0.894919	0.999942
PGS001835	H7_CORNEALDYSTROPHY	EUR (Non-finnish)	0.670279	0.67931	0.340304	0.400505	0.885329	0.883432	0.961828	0.999954
PGS001836	H7_GLAUCOMA	AFR	0.425386	0.413152	0.287121	0.253346	0.586907	0.582413	0.914695	0.999829
PGS001836	H7_GLAUCOMA	AMR	0.538091	0.53697	0.465668	0.475139	0.60154	0.616418	0.983231	0.999998
PGS001836	H7_GLAUCOMA	EAS	0.376618	0.359382	0.242473	0.198243	0.563382	0.50638	0.880256	0.999938
PGS001836	H7_GLAUCOMA	EUR (Finnish)	0.576445	0.576012	0.572627	0.572813	0.580399	0.579685	0.879085	0.999942
PGS001836	H7_GLAUCOMA	EUR (Non-finnish)	0.576033	0.569104	0.558342	0.548941	0.590479	0.58632	0.631702	0.999954
PGS001836	H7_GLAUCOMA	Other	0.570394	0.558691	0.437404	0.463065	0.665478	0.654197	0.878729	0.99961
PGS001836	H7_GLAUCOMA	SAS	0.615254	0.613629	0.0399546	0.0466659	0.927143	0.913865	0.996311	0.999996
PGS001837	H7_CATARACTSENILE	AFR	0.562537	0.543587	0.418163	0.377721	0.700566	0.718581	0.871012	0.999829
PGS001837	H7_CATARACTSENILE	AMR	0.517306	0.516518	0.467348	0.474694	0.570392	0.562439	0.98272	0.999998
PGS001837	H7_CATARACTSENILE	EAS	0.504734	0.51292	0.388869	0.385197	0.660109	0.671498	0.935707	0.999938
PGS001837	H7_CATARACTSENILE	EUR (Finnish)	0.536801	0.537021	0.53446	0.534687	0.538911	0.539277	0.898126	0.999942
PGS001837	H7_CATARACTSENILE	EUR (Non-finnish)	0.535347	0.534072	0.522728	0.523389	0.545374	0.545283	0.876539	0.999954
PGS001837	H7_CATARACTSENILE	Other	0.554218	0.550101	0.490535	0.499494	0.623297	0.596781	0.926125	0.99961
PGS001837	H7_CATARACTSENILE	SAS	0.520436	0.536673	0.363621	0.391213	0.682639	0.655942	0.881907	0.999996
PGS001838	I9_HYPTENS	AFR	0.509699	0.524787	0.430944	0.427577	0.580278	0.59263	0.787697	0.999829
PGS001838	I9_HYPTENS	AMR	0.617064	0.619223	0.579332	0.57972	0.65228	0.659643	0.943863	0.999998
PGS001838	I9_HYPTENS	EAS	0.526495	0.534905	0.447378	0.449817	0.605959	0.611683	0.888731	0.999938
PGS001838	I9_HYPTENS	EUR (Finnish)	0.587887	0.587575	0.586274	0.585654	0.58959	0.589197	0.814027	0.999942
PGS001838	I9_HYPTENS	EUR (Non-finnish)	0.566624	0.575881	0.557298	0.566369	0.577668	0.585474	0.19851	0.999954
PGS001838	I9_HYPTENS	Other	0.616635	0.602621	0.578419	0.559334	0.653368	0.646349	0.666956	0.99961
PGS001838	I9_HYPTENS	SAS	0.585138	0.562049	0.484984	0.454745	0.694649	0.644755	0.751879	0.999996
PGS001839	I9_CORATHER	AFR	0.539699	0.53231	0.366666	0.374625	0.700213	0.708799	0.951555	0.999829
PGS001839	I9_CORATHER	AMR	0.645737	0.659795	0.602859	0.614152	0.688276	0.69893	0.68214	0.999998
PGS001839	I9_CORATHER	EUR (Finnish)	0.580433	0.580777	0.577994	0.578389	0.583295	0.583355	0.857709	0.999942
PGS001839	I9_CORATHER	EUR (Non-finnish)	0.577208	0.582695	0.564844	0.570882	0.591063	0.597678	0.602495	0.999954
PGS001839	I9_CORATHER	Other	0.602434	0.576187	0.541449	0.520263	0.646215	0.633477	0.529254	0.99961
PGS001839	I9_CORATHER	SAS	0.661531	0.657416	0.552056	0.530283	0.779914	0.786023	0.964324	0.999996
PGS001840	FG_PULMHEART	EUR (Finnish)	0.593281	0.592266	0.588425	0.586335	0.599083	0.597968	0.797599	0.999942
PGS001840	FG_PULMHEART	EUR (Non-finnish)	0.584625	0.587566	0.560856	0.554532	0.617577	0.61662	0.897543	0.999954
PGS001840	FG_PULMHEART	Other	0.594416	0.606727	0.44972	0.452725	0.733431	0.75932	0.913897	0.99961
PGS001841	I9_AF	AMR	0.575964	0.571455	0.478444	0.472952	0.660993	0.6578	0.944354	0.999998
PGS001841	I9_AF	EUR (Finnish)	0.606806	0.606634	0.604536	0.604107	0.609221	0.609241	0.9268	0.999942
PGS001841	I9_AF	EUR (Non-finnish)	0.593215	0.59628	0.577931	0.580053	0.607193	0.609726	0.78237	0.999954
PGS001841	I9_AF	Other	0.615944	0.597022	0.546259	0.493654	0.682914	0.687852	0.743148	0.99961
PGS001842	I9_HEARTFAIL_ALLCAUSE	AFR	0.582327	0.543495	0.37829	0.379657	0.727799	0.694488	0.756803	0.999829
PGS001842	I9_HEARTFAIL_ALLCAUSE	AMR	0.490595	0.464153	0.41648	0.392665	0.57154	0.527286	0.633523	0.999998
PGS001842	I9_HEARTFAIL_ALLCAUSE	EAS	0.50318	0.494612	0.264466	0.287515	0.719474	0.788483	0.963284	0.999938
PGS001842	I9_HEARTFAIL_ALLCAUSE	EUR (Finnish)	0.515072	0.514873	0.512709	0.51145	0.517751	0.518809	0.934479	0.999942
PGS001842	I9_HEARTFAIL_ALLCAUSE	EUR (Non-finnish)	0.537364	0.532099	0.520207	0.513509	0.556298	0.550328	0.70803	0.999954
PGS001842	I9_HEARTFAIL_ALLCAUSE	Other	0.516293	0.50487	0.441768	0.436411	0.610934	0.572955	0.84525	0.99961
PGS001842	I9_HEARTFAIL_ALLCAUSE	SAS	0.329653	0.304141	0.169251	0.135195	0.582877	0.530468	0.882992	0.999996
PGS001844	I9_PHLETHROM	AFR	0.481508	0.486447	0.0840692	0.103571	0.741072	0.748152	0.983912	0.999829
PGS001844	I9_PHLETHROM	AMR	0.63605	0.643652	0.504802	0.520004	0.768478	0.758523	0.938087	0.999998
PGS001844	I9_PHLETHROM	EUR (Finnish)	0.594556	0.59434	0.589004	0.588484	0.599985	0.599782	0.960345	0.999942
PGS001844	I9_PHLETHROM	EUR (Non-finnish)	0.570631	0.572191	0.5344	0.539987	0.602169	0.603553	0.952438	0.999954
PGS001844	I9_PHLETHROM	Other	0.609369	0.572809	0.456135	0.476563	0.736591	0.701972	0.69653	0.99961
PGS001846	K11_HAEMORR	AMR	0.577591	0.575054	0.457813	0.461859	0.672257	0.665807	0.972985	0.999998
PGS001846	K11_HAEMORR	EUR (Finnish)	0.537995	0.537782	0.531722	0.532936	0.54317	0.542813	0.958362	0.999942
PGS001846	K11_HAEMORR	EUR (Non-finnish)	0.546811	0.545761	0.520654	0.512917	0.575757	0.575448	0.961983	0.999954
PGS001846	K11_HAEMORR	Other	0.489688	0.486672	0.336548	0.322134	0.638236	0.676956	0.980331	0.99961
PGS001847	P16_NECROTIZ_ENTEROCOLITIS_FETUS_NEWBO	EUR (Finnish)	0.361707	0.33649	0.214151	0.173457	0.503826	0.576012	0.848537	0.999942
PGS001848	J10_NASALPOLYP	AFR	0.40533	0.441179	0.131579	0.175257	0.741441	0.695319	0.866304	0.999829
PGS001848	J10_NASALPOLYP	AMR	0.559231	0.562027	0.412765	0.426105	0.705043	0.680672	0.978734	0.999998
PGS001848	J10_NASALPOLYP	EUR (Finnish)	0.637218	0.638777	0.630485	0.632524	0.64423	0.645277	0.751772	0.999942
PGS001848	J10_NASALPOLYP	EUR (Non-finnish)	0.631423	0.6354	0.59382	0.599654	0.671792	0.673525	0.887498	0.999954
PGS001848	J10_NASALPOLYP	Other	0.80969	0.831759	0.756564	0.778124	0.876321	0.890764	0.633676	0.99961
PGS001849	J10_ASTHMA	AMR	0.582226	0.584149	0.536742	0.536561	0.626156	0.629004	0.952649	0.999998
PGS001849	J10_ASTHMA	EUR (Finnish)	0.580998	0.581271	0.578432	0.578698	0.583605	0.583354	0.878228	0.999942
PGS001849	J10_ASTHMA	EUR (Non-finnish)	0.579562	0.58269	0.565078	0.567738	0.59439	0.593349	0.75884	0.999954
PGS001849	J10_ASTHMA	Other	0.564625	0.559085	0.525719	0.513449	0.60883	0.604265	0.866598	0.99961
PGS001849	J10_ASTHMA	SAS	0.53881	0.537279	0.42865	0.435154	0.660366	0.650949	0.985111	0.999996
PGS001850	J10_COPD	AMR	0.507525	0.511567	0.444866	0.447627	0.572112	0.583522	0.933265	0.999998
PGS001850	J10_COPD	EUR (Finnish)	0.541433	0.540537	0.537709	0.537255	0.546282	0.544444	0.763069	0.999942
PGS001850	J10_COPD	EUR (Non-finnish)	0.533361	0.541768	0.507855	0.520841	0.551396	0.562951	0.608977	0.999954
PGS001850	J10_COPD	Other	0.515646	0.532706	0.421029	0.440301	0.609706	0.647284	0.814225	0.99961
PGS001851	K11_REFLUX	AFR	0.562554	0.514206	0.457076	0.405801	0.655659	0.618511	0.546849	0.999829
PGS001851	K11_REFLUX	AMR	0.550573	0.540029	0.510798	0.481223	0.605452	0.589916	0.77577	0.999998
PGS001851	K11_REFLUX	EAS	0.472897	0.471293	0.333128	0.322622	0.601569	0.66569	0.988327	0.999938
PGS001851	K11_REFLUX	EUR (Finnish)	0.534216	0.53314	0.531126	0.529975	0.537346	0.53742	0.646449	0.999942
PGS001851	K11_REFLUX	EUR (Non-finnish)	0.511738	0.514225	0.491986	0.493124	0.528957	0.533014	0.866181	0.999954
PGS001851	K11_REFLUX	Other	0.521287	0.521404	0.444109	0.455591	0.609531	0.596954	0.998385	0.99961
PGS001851	K11_REFLUX	SAS	0.486276	0.473965	0.345423	0.333159	0.643261	0.587997	0.910947	0.999996
PGS001852	K11_OTHGASTR	AFR	0.375001	0.367257	0.246716	0.271338	0.471007	0.470584	0.920008	0.999829
PGS001852	K11_OTHGASTR	AMR	0.521493	0.520781	0.416451	0.417803	0.642447	0.643699	0.9935	0.999998
PGS001852	K11_OTHGASTR	EUR (Finnish)	0.506147	0.506446	0.50127	0.500942	0.512248	0.511866	0.945792	0.999942
PGS001852	K11_OTHGASTR	EUR (Non-finnish)	0.496099	0.49768	0.462699	0.468272	0.528251	0.529334	0.942333	0.999954
PGS001852	K11_OTHGASTR	Other	0.511255	0.502018	0.413319	0.416426	0.616923	0.611026	0.904373	0.99961
PGS001853	K11_APPENDIX	AFR	0.59691	0.626334	0.475365	0.52702	0.703863	0.722146	0.706435	0.999829
PGS001853	K11_APPENDIX	AMR	0.536516	0.529274	0.480856	0.477308	0.59647	0.581535	0.86285	0.999998
PGS001853	K11_APPENDIX	EAS	0.426475	0.428805	0.311038	0.322438	0.554259	0.553586	0.97946	0.999938
PGS001853	K11_APPENDIX	EUR (Finnish)	0.532692	0.533507	0.52929	0.530144	0.535683	0.536683	0.725562	0.999942
PGS001853	K11_APPENDIX	EUR (Non-finnish)	0.529913	0.538494	0.508999	0.518483	0.551019	0.556594	0.530703	0.999954
PGS001853	K11_APPENDIX	Other	0.464967	0.442458	0.392676	0.379116	0.535625	0.498133	0.656028	0.99961
PGS001853	K11_APPENDIX	SAS	0.574338	0.565744	0.408226	0.384203	0.736771	0.727888	0.947384	0.999996
PGS001854	K11_HERING	AMR	0.480808	0.475538	0.418318	0.406993	0.567165	0.548047	0.9195	0.999998
PGS001854	K11_HERING	EUR (Finnish)	0.583575	0.583437	0.580558	0.580454	0.587378	0.586431	0.954136	0.999942
PGS001854	K11_HERING	EUR (Non-finnish)	0.593065	0.592886	0.575616	0.578472	0.611981	0.609873	0.988016	0.999954
PGS001854	K11_HERING	Other	0.606565	0.643512	0.515821	0.575801	0.668957	0.700709	0.48777	0.99961
PGS001854	K11_HERING	SAS	0.450235	0.430676	0.191714	0.13529	0.684182	0.700342	0.917627	0.999996
PGS001855	K11_ULCER	AMR	0.638117	0.631604	0.56534	0.55487	0.714771	0.718088	0.91043	0.999998
PGS001855	K11_ULCER	EUR (Finnish)	0.584961	0.584979	0.579857	0.579359	0.589978	0.590117	0.99623	0.999942
PGS001855	K11_ULCER	EUR (Non-finnish)	0.591932	0.593876	0.561764	0.564408	0.62828	0.632626	0.936703	0.999954
PGS001855	K11_ULCER	Other	0.606075	0.601958	0.495098	0.516167	0.713241	0.68757	0.955016	0.99961
PGS001856	K11_COELIAC	AFR	0.768891	0.734338	0.663651	0.649342	0.863761	0.81674	0.641154	0.999829
PGS001856	K11_COELIAC	AMR	0.850291	0.869327	0.676538	0.695247	0.960485	0.968451	0.852448	0.999998
PGS001856	K11_COELIAC	EUR (Finnish)	0.839259	0.839087	0.833722	0.832673	0.845447	0.844695	0.969972	0.999942
PGS001856	K11_COELIAC	EUR (Non-finnish)	0.816533	0.822218	0.749097	0.781195	0.85976	0.859713	0.869417	0.999954
PGS001858	K11_OTHFUNC	AFR	0.536677	0.541334	0.418376	0.400139	0.646059	0.667385	0.958947	0.999829
PGS001858	K11_OTHFUNC	AMR	0.512368	0.514803	0.46048	0.459342	0.578587	0.561875	0.952588	0.999998
PGS001858	K11_OTHFUNC	EAS	0.630151	0.621458	0.487699	0.496063	0.738954	0.751495	0.928955	0.999938
PGS001858	K11_OTHFUNC	EUR (Finnish)	0.504916	0.505066	0.501732	0.501796	0.508489	0.509669	0.958588	0.999942
PGS001858	K11_OTHFUNC	EUR (Non-finnish)	0.503495	0.504781	0.47996	0.483832	0.526882	0.525109	0.937306	0.999954
PGS001858	K11_OTHFUNC	Other	0.507594	0.509823	0.433615	0.422663	0.597894	0.605769	0.972773	0.99961
PGS001861	K11_CHOLELITH	AMR	0.630452	0.626902	0.585106	0.582536	0.673645	0.677862	0.916881	0.999998
PGS001861	K11_CHOLELITH	EUR (Finnish)	0.611564	0.611469	0.608942	0.608364	0.615073	0.614244	0.964473	0.999942
PGS001861	K11_CHOLELITH	EUR (Non-finnish)	0.596164	0.597628	0.581661	0.583817	0.613568	0.610482	0.894184	0.999954
PGS001861	K11_CHOLELITH	Other	0.622873	0.609379	0.538859	0.538851	0.688031	0.660704	0.771073	0.99961
PGS001861	K11_CHOLELITH	SAS	0.559729	0.560346	0.387935	0.42141	0.71285	0.70059	0.995497	0.999996
PGS001862	K11_BILIAOTH	EUR (Finnish)	0.51534	0.514404	0.505902	0.50549	0.525403	0.523925	0.895847	0.999942
PGS001862	K11_BILIAOTH	EUR (Non-finnish)	0.49985	0.509929	0.437231	0.443098	0.561141	0.570981	0.827365	0.999954
PGS001864	N14_UROLITHIASIS	AFR	0.47015	0.460626	0.310239	0.330565	0.661842	0.607232	0.937657	0.999829
PGS001864	N14_UROLITHIASIS	AMR	0.576136	0.592452	0.517522	0.543659	0.638007	0.652109	0.722375	0.999998
PGS001864	N14_UROLITHIASIS	EAS	0.595857	0.630306	0.303099	0.264906	0.867113	0.890494	0.874063	0.999938
PGS001864	N14_UROLITHIASIS	EUR (Finnish)	0.567825	0.569255	0.562679	0.56471	0.572599	0.573451	0.684163	0.999942
PGS001864	N14_UROLITHIASIS	EUR (Non-finnish)	0.559316	0.561107	0.534572	0.536829	0.58772	0.584813	0.925202	0.999954
PGS001864	N14_UROLITHIASIS	Other	0.531129	0.562781	0.464334	0.47689	0.611041	0.637457	0.588198	0.99961
PGS001864	N14_UROLITHIASIS	SAS	0.573156	0.569781	0.433737	0.434384	0.720805	0.706641	0.973034	0.999996
PGS001865	N14_PROSTHYPERPLA	AFR	0.35206	0.34768	0.190997	0.196349	0.494437	0.518086	0.970229	0.999829
PGS001865	N14_PROSTHYPERPLA	AMR	0.528354	0.508234	0.445897	0.432784	0.601372	0.586813	0.711413	0.999998
PGS001865	N14_PROSTHYPERPLA	EUR (Finnish)	0.560932	0.558095	0.557611	0.55512	0.564462	0.561304	0.245789	0.999942
PGS001865	N14_PROSTHYPERPLA	EUR (Non-finnish)	0.561282	0.569386	0.542442	0.55236	0.579437	0.586913	0.534795	0.999954
PGS001865	N14_PROSTHYPERPLA	Other	0.523685	0.504181	0.44377	0.415475	0.584042	0.573789	0.732518	0.99961
PGS001866	N14_ENDOMETRIOSIS	AFR	0.442821	0.472325	0.336103	0.349425	0.560268	0.620871	0.756749	0.999829
PGS001866	N14_ENDOMETRIOSIS	AMR	0.567183	0.559122	0.503116	0.502635	0.628658	0.640373	0.87091	0.999998
PGS001866	N14_ENDOMETRIOSIS	EAS	0.526273	0.531503	0.427398	0.395588	0.641094	0.652705	0.952685	0.999938
PGS001866	N14_ENDOMETRIOSIS	EUR (Finnish)	0.54146	0.541324	0.537123	0.53685	0.546441	0.545482	0.966186	0.999942
PGS001866	N14_ENDOMETRIOSIS	EUR (Non-finnish)	0.526136	0.525332	0.498061	0.503122	0.55065	0.550218	0.966448	0.999954
PGS001866	N14_ENDOMETRIOSIS	Other	0.525633	0.514596	0.433036	0.422986	0.616325	0.622451	0.871607	0.99961
PGS001866	N14_ENDOMETRIOSIS	SAS	0.473692	0.485177	0.344272	0.39205	0.600527	0.580698	0.889819	0.999996
PGS001867	N14_FEMGENPROL	AFR	0.572836	0.596917	0.0937676	0.0987134	0.954496	0.971223	0.942354	0.999829
PGS001867	N14_FEMGENPROL	AMR	0.538487	0.532434	0.451271	0.442596	0.633727	0.613049	0.928776	0.999998
PGS001867	N14_FEMGENPROL	EUR (Finnish)	0.567781	0.56814	0.56373	0.563779	0.571887	0.572679	0.908486	0.999942
PGS001867	N14_FEMGENPROL	EUR (Non-finnish)	0.578047	0.583713	0.550831	0.552488	0.600556	0.607885	0.774645	0.999954
PGS001867	N14_FEMGENPROL	Other	0.549471	0.560408	0.433042	0.464796	0.666921	0.683905	0.892843	0.99961
PGS001868	P16_HAEMOLYTIC_DISEA_FETUS_NEWBO	EUR (Finnish)	0.499465	0.50232	0.413146	0.42107	0.56727	0.580252	0.964224	0.999942
PGS001869	L12_CELLULITIS	AFR	0.416364	0.432433	0.211211	0.227206	0.577732	0.62212	0.906051	0.999829
PGS001869	L12_CELLULITIS	AMR	0.459077	0.467526	0.378468	0.398263	0.542104	0.566137	0.896546	0.999998
PGS001869	L12_CELLULITIS	EUR (Finnish)	0.501177	0.501346	0.496172	0.495562	0.506954	0.507241	0.967894	0.999942
PGS001869	L12_CELLULITIS	EUR (Non-finnish)	0.536253	0.532222	0.499295	0.498615	0.571824	0.568435	0.876405	0.999954
PGS001869	L12_CELLULITIS	Other	0.541143	0.529813	0.406143	0.402545	0.669876	0.680449	0.904676	0.99961
PGS001870	L12_LUPUS	AMR	0.49853	0.443126	0.470736	0.427333	0.519946	0.461253	0.0004049	0.0245071
PGS001870	L12_LUPUS	EUR (Finnish)	0.608933	0.606168	0.588814	0.583843	0.628535	0.627859	0.86144	0.999942
PGS001870	L12_LUPUS	EUR (Non-finnish)	0.593399	0.579513	0.479281	0.492154	0.668712	0.678505	0.843259	0.999954
PGS001871	L12_PSORIASIS	AMR	0.630114	0.617013	0.551051	0.550181	0.703448	0.688437	0.809653	0.999998
PGS001871	L12_PSORIASIS	EAS	0.637364	0.671288	0.415759	0.462818	0.821358	0.876702	0.810643	0.999938
PGS001871	L12_PSORIASIS	EUR (Finnish)	0.616096	0.616578	0.610465	0.611604	0.621392	0.622224	0.904077	0.999942
PGS001871	L12_PSORIASIS	EUR (Non-finnish)	0.593938	0.596559	0.563653	0.570412	0.625972	0.624707	0.904818	0.999954
PGS001871	L12_PSORIASIS	Other	0.49357	0.510758	0.413214	0.410882	0.596709	0.606697	0.801505	0.99961
PGS001871	L12_PSORIASIS	SAS	0.565092	0.57752	0.39553	0.41167	0.770405	0.757156	0.925263	0.999996
PGS001872	D3_SARCOIDOSIS	EUR (Finnish)	0.604297	0.606721	0.597849	0.599623	0.612202	0.614033	0.633594	0.999942
PGS001872	D3_SARCOIDOSIS	EUR (Non-finnish)	0.573237	0.567141	0.518021	0.514979	0.624812	0.616632	0.876052	0.999954
PGS001875	M13_RHEUMA	AMR	0.626322	0.645565	0.528732	0.539283	0.717201	0.739062	0.786063	0.999998
PGS001875	M13_RHEUMA	EUR (Finnish)	0.619258	0.6199	0.614616	0.615476	0.623206	0.624252	0.844745	0.999942
PGS001875	M13_RHEUMA	EUR (Non-finnish)	0.625363	0.641635	0.597022	0.610982	0.652781	0.670497	0.456545	0.999954
PGS001875	M13_RHEUMA	Other	0.521731	0.53075	0.393779	0.414151	0.66358	0.677259	0.92678	0.99961
PGS001876	M13_ANKYLOSPON	AMR	0.875618	0.859267	0.743338	0.689788	0.977931	0.975713	0.87349	0.999998
PGS001876	M13_ANKYLOSPON	EUR (Finnish)	0.814024	0.814675	0.806874	0.806934	0.821479	0.824052	0.913927	0.999942
PGS001876	M13_ANKYLOSPON	EUR (Non-finnish)	0.821875	0.817371	0.774141	0.77232	0.868202	0.858531	0.89434	0.999954
PGS001876	M13_ANKYLOSPON	Other	0.772333	0.772517	0.62835	0.589297	0.894971	0.890415	0.998603	0.99961
PGS001877	M13_OTHERJOINT	AFR	0.447697	0.451575	0.375059	0.375888	0.527047	0.543403	0.950707	0.999829
PGS001877	M13_OTHERJOINT	AMR	0.542722	0.54271	0.504739	0.507266	0.57503	0.574101	0.999585	0.999998
PGS001877	M13_OTHERJOINT	EAS	0.561155	0.567105	0.501051	0.502047	0.629482	0.64015	0.914775	0.999938
PGS001877	M13_OTHERJOINT	EUR (Finnish)	0.530068	0.53025	0.528288	0.528689	0.531804	0.531645	0.891479	0.999942
PGS001877	M13_OTHERJOINT	EUR (Non-finnish)	0.531614	0.533024	0.520868	0.523225	0.541335	0.542663	0.862399	0.999954
PGS001877	M13_OTHERJOINT	Other	0.539304	0.536718	0.501446	0.501576	0.579783	0.577995	0.933645	0.99961
PGS001877	M13_OTHERJOINT	SAS	0.536825	0.549082	0.440424	0.441188	0.625128	0.643095	0.86089	0.999996
PGS001878	M13_POLYMYALGIA	EUR (Finnish)	0.574331	0.57291	0.567326	0.565328	0.582108	0.58157	0.808083	0.999942
PGS001878	M13_POLYMYALGIA	EUR (Non-finnish)	0.560673	0.565488	0.521461	0.509187	0.605275	0.612631	0.89203	0.999954
PGS001879	M13_GANGLION	AFR	0.503983	0.505066	0.324056	0.352028	0.665479	0.674334	0.993614	0.999829
PGS001879	M13_GANGLION	AMR	0.446714	0.461181	0.357479	0.367334	0.531622	0.574774	0.846711	0.999998
PGS001879	M13_GANGLION	EAS	0.478739	0.456385	0.361131	0.317649	0.589642	0.578573	0.798227	0.999938
PGS001879	M13_GANGLION	EUR (Finnish)	0.517531	0.51796	0.512434	0.511522	0.522342	0.523254	0.919154	0.999942
PGS001879	M13_GANGLION	EUR (Non-finnish)	0.519784	0.5225	0.486948	0.486667	0.551197	0.551476	0.906569	0.999954
PGS001879	M13_GANGLION	Other	0.505436	0.484673	0.386973	0.383832	0.601022	0.564331	0.764151	0.99961
PGS001880	M13_DUPUTRYEN	EUR (Finnish)	0.67236	0.673148	0.665547	0.667317	0.679544	0.680451	0.872958	0.999942
PGS001880	M13_DUPUTRYEN	EUR (Non-finnish)	0.683114	0.686514	0.644351	0.644989	0.716597	0.722293	0.906441	0.999954
PGS001881	M13_HALLUXVALGUS	AFR	0.462274	0.4501	0.18203	0.15189	0.706857	0.793452	0.954799	0.999829
PGS001881	M13_HALLUXVALGUS	EUR (Finnish)	0.555424	0.555482	0.551462	0.55133	0.559326	0.559844	0.984621	0.999942
PGS001881	M13_HALLUXVALGUS	EUR (Non-finnish)	0.575974	0.56994	0.55726	0.547357	0.598021	0.587614	0.699301	0.999954
PGS001881	M13_HALLUXVALGUS	Other	0.61191	0.619267	0.517743	0.520416	0.699057	0.732	0.9215	0.99961
PGS001883	M13_OSTEOPOROSIS	AFR	0.813162	0.843857	0.671016	0.705906	0.954488	0.966758	0.747452	0.999829
PGS001883	M13_OSTEOPOROSIS	EUR (Finnish)	0.527808	0.528227	0.52239	0.521798	0.533418	0.533753	0.925418	0.999942
PGS001883	M13_OSTEOPOROSIS	EUR (Non-finnish)	0.532576	0.536059	0.495187	0.508472	0.566023	0.570192	0.894562	0.999954
PGS001883	M13_OSTEOPOROSIS	Other	0.441754	0.480582	0.266376	0.265471	0.597793	0.631993	0.760479	0.99961
PGS001891	H8_CONSENHEARINGLOSS	AFR	0.462121	0.454131	0.305777	0.282653	0.622672	0.620059	0.952244	0.999829
PGS001891	H8_CONSENHEARINGLOSS	AMR	0.541322	0.535765	0.482748	0.490687	0.607984	0.587695	0.890323	0.999998
PGS001891	H8_CONSENHEARINGLOSS	EAS	0.589189	0.577597	0.436828	0.447598	0.731205	0.686234	0.907998	0.999938
PGS001891	H8_CONSENHEARINGLOSS	EUR (Finnish)	0.541094	0.541272	0.538252	0.538969	0.543925	0.544063	0.93251	0.999942
PGS001891	H8_CONSENHEARINGLOSS	EUR (Non-finnish)	0.535057	0.533299	0.51947	0.517832	0.551748	0.551876	0.886813	0.999954
PGS001891	H8_CONSENHEARINGLOSS	Other	0.541131	0.537237	0.46806	0.462214	0.601614	0.594711	0.936074	0.99961
PGS001891	H8_CONSENHEARINGLOSS	SAS	0.3996	0.402063	0.263202	0.235179	0.529885	0.530753	0.981714	0.999996
PGS001894	K11_COELIAC	AFR	0.880516	0.851617	0.846656	0.809211	0.913666	0.895947	0.297319	0.999829
PGS001894	K11_COELIAC	AMR	0.857974	0.8516	0.687405	0.67659	0.955722	0.963053	0.952059	0.999998
PGS001894	K11_COELIAC	EUR (Finnish)	0.830597	0.830241	0.822793	0.824584	0.837752	0.836476	0.944045	0.999942
PGS001894	K11_COELIAC	EUR (Non-finnish)	0.822537	0.820601	0.773917	0.77902	0.865436	0.862265	0.953693	0.999954
PGS001916	FALLS	AFR	0.481462	0.478063	0.420183	0.416126	0.549263	0.543176	0.943677	0.999829
PGS001916	FALLS	AMR	0.526463	0.52633	0.491919	0.496364	0.561705	0.553641	0.995598	0.999998
PGS001916	FALLS	EAS	0.498116	0.488499	0.423883	0.420112	0.57081	0.551143	0.864073	0.999938
PGS001916	FALLS	EUR (Finnish)	0.514875	0.514961	0.512973	0.513125	0.51681	0.516732	0.949889	0.999942
PGS001916	FALLS	EUR (Non-finnish)	0.511715	0.511106	0.499478	0.49955	0.520893	0.52062	0.940463	0.999954
PGS001916	FALLS	Other	0.508027	0.505507	0.468246	0.470507	0.54455	0.543365	0.928845	0.99961
PGS001916	FALLS	SAS	0.460822	0.453311	0.391796	0.379847	0.544242	0.528951	0.901744	0.999996
PGS001928	R18_HEADACHE1	AFR	0.628911	0.633214	0.544791	0.570595	0.696091	0.702974	0.935298	0.999829
PGS001928	R18_HEADACHE1	AMR	0.493539	0.490867	0.450294	0.455337	0.536123	0.521343	0.922432	0.999998
PGS001928	R18_HEADACHE1	EAS	0.517169	0.504389	0.436216	0.434236	0.600515	0.576855	0.823192	0.999938
PGS001928	R18_HEADACHE1	EUR (Finnish)	0.506646	0.506395	0.503616	0.503596	0.509535	0.509228	0.913166	0.999942
PGS001928	R18_HEADACHE1	EUR (Non-finnish)	0.501632	0.499457	0.482493	0.481169	0.517601	0.520423	0.86477	0.999954
PGS001928	R18_HEADACHE1	Other	0.473983	0.469669	0.427204	0.415622	0.525568	0.540484	0.919478	0.99961
PGS001928	R18_HEADACHE1	SAS	0.46603	0.475364	0.341148	0.359832	0.593288	0.629896	0.923405	0.999996
PGS001932	F5_INSOMNIA	AMR	0.541062	0.543943	0.477437	0.465376	0.608895	0.614801	0.953821	0.999998
PGS001932	F5_INSOMNIA	EAS	0.482691	0.449	0.260888	0.21636	0.708605	0.662394	0.851203	0.999938
PGS001932	F5_INSOMNIA	EUR (Finnish)	0.540054	0.540044	0.531463	0.5332	0.547373	0.545709	0.998441	0.999942
PGS001932	F5_INSOMNIA	EUR (Non-finnish)	0.550555	0.548693	0.502104	0.507923	0.594423	0.594114	0.952722	0.999954
PGS001932	F5_INSOMNIA	Other	0.473304	0.452266	0.363297	0.370164	0.57474	0.575608	0.770348	0.99961
PGS001932	F5_INSOMNIA	SAS	0.415922	0.419698	0.275783	0.247045	0.521122	0.564387	0.973427	0.999996
PGS001994	H7_MYOPIA	AFR	0.318879	0.318764	0.184573	0.18229	0.43937	0.489979	0.999189	0.999829
PGS001994	H7_MYOPIA	AMR	0.565241	0.573434	0.458124	0.463422	0.656105	0.680727	0.914012	0.999998
PGS001994	H7_MYOPIA	EAS	0.486157	0.496104	0.341297	0.320251	0.618679	0.643514	0.931201	0.999938
PGS001994	H7_MYOPIA	EUR (Finnish)	0.623825	0.623961	0.616068	0.61759	0.63165	0.631105	0.980047	0.999942
PGS001994	H7_MYOPIA	EUR (Non-finnish)	0.595642	0.595708	0.546872	0.559132	0.637464	0.634752	0.998309	0.999954
PGS001994	H7_MYOPIA	Other	0.591885	0.595813	0.485076	0.491613	0.700735	0.683648	0.956697	0.99961
PGS002013	C3_COLORECTAL	EUR (Finnish)	0.577355	0.575835	0.571436	0.570045	0.58406	0.582583	0.734468	0.999942
PGS002013	C3_COLORECTAL	EUR (Non-finnish)	0.543774	0.547123	0.513518	0.514651	0.578093	0.583606	0.893215	0.999954
PGS002013	C3_COLORECTAL	Other	0.541775	0.515721	0.410645	0.404944	0.694093	0.631727	0.783276	0.99961
PGS002014	C3_SKIN	AMR	0.636768	0.659298	0.50429	0.547694	0.794623	0.769218	0.81022	0.999998
PGS002014	C3_SKIN	EUR (Finnish)	0.62236	0.622902	0.618956	0.61972	0.625615	0.626175	0.823645	0.999942
PGS002014	C3_SKIN	EUR (Non-finnish)	0.63484	0.635179	0.611538	0.616424	0.655541	0.653076	0.98101	0.999954
PGS002014	C3_SKIN	Other	0.642345	0.63193	0.475257	0.43459	0.785845	0.823479	0.937915	0.99961
PGS002015	C3_BREAST	AMR	0.649341	0.645402	0.513188	0.550537	0.753874	0.750235	0.960847	0.999998
PGS002015	C3_BREAST	EAS	0.598067	0.589519	0.494289	0.469006	0.690307	0.690879	0.914134	0.999938
PGS002015	C3_BREAST	EUR (Finnish)	0.618439	0.617991	0.6144	0.614459	0.622527	0.621618	0.875288	0.999942
PGS002015	C3_BREAST	EUR (Non-finnish)	0.602213	0.603472	0.578321	0.580686	0.628122	0.628299	0.945839	0.999954
PGS002015	C3_BREAST	Other	0.514805	0.487515	0.409511	0.383323	0.611432	0.587363	0.708028	0.99961
PGS002016	C3_PROSTATE	EUR (Finnish)	0.645349	0.645038	0.641074	0.641022	0.649345	0.648584	0.918889	0.999942
PGS002016	C3_PROSTATE	EUR (Non-finnish)	0.631114	0.631751	0.606292	0.609797	0.650865	0.651814	0.966762	0.999954
PGS002016	C3_PROSTATE	Other	0.7698	0.742957	0.670294	0.630451	0.846678	0.849096	0.720871	0.99961
PGS002017	C3_BLADDER	EUR (Finnish)	0.546254	0.546859	0.536404	0.534868	0.555666	0.556464	0.939523	0.999942
PGS002017	C3_BLADDER	EUR (Non-finnish)	0.57836	0.574932	0.536822	0.52894	0.623297	0.633858	0.925433	0.999954
PGS002018	C3_THYROID_GLAND	AMR	0.716867	0.714363	0.604496	0.591151	0.837479	0.823203	0.977861	0.999998
PGS002018	C3_THYROID_GLAND	EUR (Finnish)	0.603169	0.602978	0.592053	0.587031	0.614241	0.614572	0.982508	0.999942
PGS002018	C3_THYROID_GLAND	EUR (Non-finnish)	0.639548	0.63814	0.573029	0.582121	0.69735	0.704963	0.976818	0.999954
PGS002019	C3_COLON	AMR	0.637605	0.644788	0.532056	0.533228	0.744101	0.752631	0.933239	0.999998
PGS002019	C3_COLON	EUR (Finnish)	0.582497	0.58117	0.57536	0.574195	0.591053	0.589221	0.817478	0.999942
PGS002019	C3_COLON	EUR (Non-finnish)	0.54553	0.541454	0.51143	0.496882	0.588758	0.584497	0.892788	0.999954
PGS002019	C3_COLON	Other	0.697349	0.685913	0.583496	0.575127	0.799296	0.805125	0.894004	0.99961
PGS002020	CD2_BENIGN_OTHERDIGESTIVE	AMR	0.461482	0.439389	0.298361	0.297972	0.656034	0.608503	0.859983	0.999998
PGS002020	CD2_BENIGN_OTHERDIGESTIVE	EUR (Finnish)	0.519973	0.519798	0.512643	0.513236	0.5272	0.526614	0.974097	0.999942
PGS002020	CD2_BENIGN_OTHERDIGESTIVE	EUR (Non-finnish)	0.539348	0.543766	0.491599	0.504033	0.582284	0.583479	0.886614	0.999954
PGS002020	CD2_BENIGN_OTHERDIGESTIVE	Other	0.653513	0.661592	0.496957	0.528171	0.779624	0.844102	0.942747	0.99961
PGS002021	CD2_BENIGN_UTERUS_OTH	EUR (Finnish)	0.52443	0.522699	0.511342	0.511008	0.539062	0.533515	0.847662	0.999942
PGS002021	CD2_BENIGN_UTERUS_OTH	EUR (Non-finnish)	0.51487	0.522919	0.442623	0.444517	0.575725	0.587535	0.875376	0.999954
PGS002022	E4_GOITREMULTINOD	EUR (Finnish)	0.637829	0.638545	0.63107	0.632404	0.645208	0.645119	0.883019	0.999942
PGS002022	E4_GOITREMULTINOD	EUR (Non-finnish)	0.623619	0.63207	0.585136	0.589149	0.666293	0.673467	0.778956	0.999954
PGS002022	E4_GOITREMULTINOD	Other	0.68316	0.687306	0.459158	0.484616	0.852074	0.868165	0.977064	0.99961
PGS002023	THYROTOXICOSIS	AFR	0.413944	0.394489	0.233048	0.225953	0.616531	0.594558	0.892649	0.999829
PGS002023	THYROTOXICOSIS	AMR	0.665224	0.662226	0.588639	0.581249	0.737433	0.738239	0.957181	0.999998
PGS002023	THYROTOXICOSIS	EAS	0.435119	0.467985	0.272445	0.296234	0.610726	0.63688	0.802573	0.999938
PGS002023	THYROTOXICOSIS	EUR (Finnish)	0.587522	0.588104	0.58247	0.580881	0.5932	0.593817	0.890783	0.999942
PGS002023	THYROTOXICOSIS	EUR (Non-finnish)	0.599054	0.598891	0.559546	0.560475	0.638006	0.631656	0.99529	0.999954
PGS002023	THYROTOXICOSIS	Other	0.685762	0.683922	0.591169	0.599141	0.780319	0.760076	0.977402	0.99961
PGS002023	THYROTOXICOSIS	SAS	0.567412	0.531344	0.344115	0.211812	0.778695	0.727536	0.82862	0.999996
PGS002024	HYPOTHYROIDISM	AFR	0.644029	0.65003	0.520904	0.521299	0.765225	0.771389	0.947329	0.999829
PGS002024	HYPOTHYROIDISM	AMR	0.598829	0.59993	0.556992	0.566588	0.632265	0.644758	0.969348	0.999998
PGS002024	HYPOTHYROIDISM	EAS	0.55842	0.553141	0.465013	0.459843	0.63726	0.637271	0.93425	0.999938
PGS002024	HYPOTHYROIDISM	EUR (Finnish)	0.617864	0.618054	0.615487	0.615448	0.619989	0.62053	0.915281	0.999942
PGS002024	HYPOTHYROIDISM	EUR (Non-finnish)	0.62434	0.621822	0.610955	0.607454	0.637839	0.637822	0.813069	0.999954
PGS002024	HYPOTHYROIDISM	Other	0.609022	0.627279	0.55968	0.579147	0.652238	0.671328	0.603772	0.99961
PGS002024	HYPOTHYROIDISM	SAS	0.57121	0.572636	0.452628	0.464576	0.645968	0.648174	0.983585	0.999996
PGS002025	E4_DM1	AMR	0.67219	0.67808	0.580094	0.589856	0.74787	0.754965	0.927659	0.999998
PGS002025	E4_DM1	EUR (Finnish)	0.739158	0.739686	0.732316	0.735854	0.743831	0.74427	0.880863	0.999942
PGS002025	E4_DM1	EUR (Non-finnish)	0.75074	0.750437	0.720497	0.723875	0.771875	0.77916	0.988316	0.999954
PGS002025	E4_DM1	Other	0.653264	0.655467	0.536138	0.518914	0.768433	0.761244	0.979808	0.99961
PGS002026	E4_DM2	AFR	0.534991	0.514516	0.459804	0.439184	0.598819	0.577918	0.691883	0.999829
PGS002026	E4_DM2	AMR	0.624197	0.62444	0.590898	0.586918	0.65573	0.657493	0.992447	0.999998
PGS002026	E4_DM2	EAS	0.59311	0.594656	0.515341	0.529733	0.660025	0.671438	0.976116	0.999938
PGS002026	E4_DM2	EUR (Finnish)	0.616256	0.616199	0.614281	0.614372	0.618122	0.618167	0.969652	0.999942
PGS002026	E4_DM2	EUR (Non-finnish)	0.626167	0.623661	0.613304	0.611409	0.636987	0.633198	0.777815	0.999954
PGS002026	E4_DM2	Other	0.635378	0.623726	0.594729	0.579869	0.677046	0.659901	0.711009	0.99961
PGS002026	E4_DM2	SAS	0.569024	0.572407	0.487502	0.489662	0.64272	0.644881	0.953844	0.999996
PGS002027	DM_RETINOPATHY	AFR	0.587457	0.516797	0.38072	0.297903	0.773448	0.706031	0.654675	0.999829
PGS002027	DM_RETINOPATHY	AMR	0.544449	0.551703	0.452715	0.468236	0.633596	0.635256	0.908971	0.999998
PGS002027	DM_RETINOPATHY	EAS	0.365253	0.376865	0.227101	0.245076	0.516323	0.531835	0.913118	0.999938
PGS002027	DM_RETINOPATHY	EUR (Finnish)	0.610945	0.611433	0.605449	0.606161	0.615568	0.617216	0.897008	0.999942
PGS002027	DM_RETINOPATHY	EUR (Non-finnish)	0.611812	0.607903	0.576708	0.583128	0.640035	0.629973	0.850311	0.999954
PGS002027	DM_RETINOPATHY	Other	0.513088	0.516596	0.378475	0.417678	0.640513	0.634496	0.967089	0.99961
PGS002027	DM_RETINOPATHY	SAS	0.697539	0.667756	0.389983	0.451934	0.955994	0.926673	0.874088	0.999996
PGS002029	E4_LIPOPROT	AFR	0.577447	0.603012	0.458992	0.479853	0.702304	0.745019	0.789483	0.999829
PGS002029	E4_LIPOPROT	AMR	0.57122	0.576006	0.525379	0.526859	0.606755	0.620497	0.883186	0.999998
PGS002029	E4_LIPOPROT	EAS	0.636672	0.653037	0.512092	0.522633	0.736965	0.754212	0.851175	0.999938
PGS002029	E4_LIPOPROT	EUR (Finnish)	0.576583	0.575873	0.573312	0.573806	0.578967	0.578656	0.711767	0.999942
PGS002029	E4_LIPOPROT	EUR (Non-finnish)	0.562456	0.565845	0.547288	0.548644	0.579508	0.579061	0.76632	0.999954
PGS002029	E4_LIPOPROT	Other	0.563779	0.536531	0.493327	0.473891	0.628037	0.610414	0.581337	0.99961
PGS002029	E4_LIPOPROT	SAS	0.571702	0.557006	0.449792	0.431928	0.697287	0.697745	0.872987	0.999996
PGS002030	M13_GOUT	AMR	0.589199	0.599958	0.461539	0.460676	0.735041	0.741009	0.921146	0.999998
PGS002030	M13_GOUT	EUR (Finnish)	0.588949	0.589081	0.58351	0.584094	0.594144	0.59439	0.973147	0.999942
PGS002030	M13_GOUT	EUR (Non-finnish)	0.595185	0.593926	0.567698	0.57152	0.622535	0.619743	0.950943	0.999954
PGS002030	M13_GOUT	Other	0.61315	0.582453	0.471621	0.469557	0.743803	0.690899	0.746396	0.99961
PGS002031	E4_IRON_MET	EUR (Finnish)	0.806845	0.811418	0.782256	0.790388	0.825331	0.83365	0.787222	0.999942
PGS002031	E4_IRON_MET	EUR (Non-finnish)	0.745101	0.810843	0.572426	0.707004	0.880883	0.907476	0.475597	0.999954
PGS002032	E4_PORBILIR	EUR (Finnish)	0.776209	0.777498	0.751426	0.747263	0.798903	0.798122	0.945763	0.999942
PGS002033	E4_OBESITY_HYPER	AFR	0.562558	0.55046	0.442018	0.445819	0.659847	0.64101	0.871199	0.999829
PGS002033	E4_OBESITY_HYPER	AMR	0.622215	0.620322	0.58482	0.579401	0.656934	0.661162	0.947306	0.999998
PGS002033	E4_OBESITY_HYPER	EAS	0.662898	0.655192	0.476851	0.460866	0.820061	0.86467	0.955935	0.999938
PGS002033	E4_OBESITY_HYPER	EUR (Finnish)	0.601183	0.600989	0.598511	0.598106	0.604415	0.604068	0.934622	0.999942
PGS002033	E4_OBESITY_HYPER	EUR (Non-finnish)	0.59612	0.594846	0.579344	0.575614	0.613471	0.611505	0.927676	0.999954
PGS002033	E4_OBESITY_HYPER	Other	0.605391	0.584606	0.558223	0.527998	0.655062	0.636599	0.57627	0.99961
PGS002033	E4_OBESITY_HYPER	SAS	0.71161	0.71461	0.576971	0.550504	0.863542	0.865876	0.979467	0.999996
PGS002035	F5_DEMENTIA	AMR	0.488859	0.507188	0.291274	0.338595	0.706377	0.686277	0.900196	0.999998
PGS002035	F5_DEMENTIA	EUR (Finnish)	0.580045	0.579819	0.576473	0.575798	0.58369	0.583058	0.938356	0.999942
PGS002035	F5_DEMENTIA	EUR (Non-finnish)	0.562103	0.587323	0.542791	0.56799	0.586676	0.606142	0.079142	0.999954
PGS002035	F5_DEMENTIA	Other	0.608531	0.614465	0.512566	0.502401	0.705411	0.712773	0.939904	0.99961
PGS002035	F5_DEMENTIA	SAS	0.719015	0.686179	0.527393	0.359117	0.900049	0.962578	0.898635	0.999996
PGS002036	F5_DEPRESSIO	AFR	0.484229	0.481413	0.38913	0.406301	0.572267	0.590568	0.96783	0.999829
PGS002036	F5_DEPRESSIO	AMR	0.479203	0.483339	0.449602	0.450833	0.511413	0.51234	0.846932	0.999998
PGS002036	F5_DEPRESSIO	EAS	0.557748	0.551773	0.486359	0.484136	0.623596	0.624674	0.9057	0.999938
PGS002036	F5_DEPRESSIO	EUR (Finnish)	0.534149	0.533897	0.531209	0.531448	0.536828	0.536304	0.898971	0.999942
PGS002036	F5_DEPRESSIO	EUR (Non-finnish)	0.525547	0.526037	0.511267	0.513208	0.538656	0.538355	0.958363	0.999954
PGS002036	F5_DEPRESSIO	Other	0.472843	0.475618	0.438952	0.4368	0.516877	0.518254	0.921639	0.99961
PGS002036	F5_DEPRESSIO	SAS	0.439003	0.433969	0.329378	0.349514	0.536197	0.524151	0.944884	0.999996
PGS002038	G6_MS	AMR	0.607112	0.598338	0.472685	0.439115	0.730874	0.734119	0.931919	0.999998
PGS002038	G6_MS	EUR (Finnish)	0.650545	0.653382	0.642251	0.641158	0.66027	0.664563	0.710421	0.999942
PGS002038	G6_MS	EUR (Non-finnish)	0.622562	0.625727	0.568556	0.574273	0.671144	0.683471	0.934614	0.999954
PGS002038	G6_MS	Other	0.609201	0.58644	0.394326	0.359895	0.804421	0.80501	0.895806	0.99961
PGS002039	G6_PERIPHOTH	EUR (Finnish)	0.52267	0.525925	0.477776	0.485154	0.562312	0.562975	0.915939	0.999942
PGS002040	H7_RETINALDETACH	AFR	0.462426	0.442303	0.254672	0.236161	0.703175	0.636523	0.900469	0.999829
PGS002040	H7_RETINALDETACH	AMR	0.484758	0.484758	0.378933	0.357338	0.584011	0.585523	0.999998	0.999998
PGS002040	H7_RETINALDETACH	EUR (Finnish)	0.542553	0.542503	0.538164	0.537518	0.546589	0.546989	0.988445	0.999942
PGS002040	H7_RETINALDETACH	EUR (Non-finnish)	0.530206	0.526165	0.499451	0.497759	0.55855	0.552539	0.841134	0.999954
PGS002040	H7_RETINALDETACH	Other	0.549053	0.536228	0.433169	0.434028	0.645028	0.628325	0.864595	0.99961
PGS002041	H7_AMD	AMR	0.535253	0.55524	0.340004	0.331635	0.728624	0.755584	0.89129	0.999998
PGS002041	H7_AMD	EUR (Finnish)	0.647607	0.647009	0.642421	0.641486	0.652269	0.651453	0.876531	0.999942
PGS002041	H7_AMD	EUR (Non-finnish)	0.662722	0.665938	0.632651	0.637035	0.687602	0.688617	0.878612	0.999954
PGS002041	H7_AMD	Other	0.679402	0.65472	0.441827	0.446053	0.878844	0.845566	0.873467	0.99961
PGS002042	H7_CORNEALDYSTROPHY	EUR (Finnish)	0.559804	0.562319	0.531619	0.529673	0.583123	0.589867	0.901011	0.999942
PGS002042	H7_CORNEALDYSTROPHY	EUR (Non-finnish)	0.586072	0.595626	0.331173	0.355849	0.802208	0.868127	0.960303	0.999954
PGS002043	H7_GLAUCOMA	AFR	0.485472	0.492902	0.352821	0.349478	0.593328	0.622098	0.942019	0.999829
PGS002043	H7_GLAUCOMA	AMR	0.50162	0.501232	0.429051	0.44124	0.571896	0.561579	0.993935	0.999998
PGS002043	H7_GLAUCOMA	EAS	0.410591	0.402736	0.230457	0.260392	0.606765	0.571666	0.950635	0.999938
PGS002043	H7_GLAUCOMA	EUR (Finnish)	0.58271	0.582323	0.579066	0.578901	0.585893	0.585342	0.878421	0.999942
PGS002043	H7_GLAUCOMA	EUR (Non-finnish)	0.583099	0.575678	0.567227	0.553978	0.601134	0.595911	0.601386	0.999954
PGS002043	H7_GLAUCOMA	Other	0.591485	0.570677	0.460463	0.452608	0.686847	0.667642	0.783516	0.99961
PGS002043	H7_GLAUCOMA	SAS	0.658089	0.634476	0.122436	0.143756	0.920079	0.908832	0.943869	0.999996
PGS002044	H7_CATARACTSENILE	AFR	0.518256	0.518835	0.344729	0.36545	0.722936	0.67618	0.996287	0.999829
PGS002044	H7_CATARACTSENILE	AMR	0.518584	0.516617	0.46694	0.45148	0.569127	0.574493	0.961947	0.999998
PGS002044	H7_CATARACTSENILE	EAS	0.41643	0.430033	0.271191	0.30897	0.545683	0.58214	0.891566	0.999938
PGS002044	H7_CATARACTSENILE	EUR (Finnish)	0.539075	0.53894	0.537616	0.536737	0.541039	0.540956	0.927665	0.999942
PGS002044	H7_CATARACTSENILE	EUR (Non-finnish)	0.53255	0.532048	0.518334	0.521904	0.544465	0.543056	0.953994	0.999954
PGS002044	H7_CATARACTSENILE	Other	0.563634	0.552175	0.498388	0.478922	0.633281	0.618746	0.81125	0.99961
PGS002044	H7_CATARACTSENILE	SAS	0.562669	0.554443	0.414134	0.409127	0.706743	0.704798	0.943836	0.999996
PGS002046	H8_OTOSCLE	EUR (Finnish)	0.594848	0.592928	0.584178	0.583467	0.603547	0.601702	0.792308	0.999942
PGS002046	H8_OTOSCLE	EUR (Non-finnish)	0.554494	0.555574	0.506438	0.511584	0.605325	0.608262	0.976811	0.999954
PGS002047	I9_HYPTENS	AFR	0.510263	0.532959	0.41633	0.444333	0.595194	0.604509	0.709527	0.999829
PGS002047	I9_HYPTENS	AMR	0.624655	0.624896	0.585644	0.592316	0.663897	0.656277	0.992994	0.999998
PGS002047	I9_HYPTENS	EAS	0.528986	0.528793	0.458063	0.465	0.598414	0.594584	0.997044	0.999938
PGS002047	I9_HYPTENS	EUR (Finnish)	0.591905	0.591677	0.590243	0.589812	0.593691	0.593314	0.860424	0.999942
PGS002047	I9_HYPTENS	EUR (Non-finnish)	0.568359	0.577129	0.557676	0.567276	0.577272	0.586009	0.242362	0.999954
PGS002047	I9_HYPTENS	Other	0.614024	0.6076	0.570528	0.566437	0.64712	0.64251	0.827769	0.99961
PGS002047	I9_HYPTENS	SAS	0.567651	0.567633	0.47403	0.47301	0.649601	0.653085	0.999788	0.999996
PGS002048	I9_CORATHER	AFR	0.537108	0.519901	0.376886	0.327823	0.703146	0.684446	0.894744	0.999829
PGS002048	I9_CORATHER	AMR	0.63104	0.643634	0.583286	0.593573	0.679927	0.689059	0.727825	0.999998
PGS002048	I9_CORATHER	EUR (Finnish)	0.584004	0.584676	0.581785	0.582173	0.586392	0.587032	0.715431	0.999942
PGS002048	I9_CORATHER	EUR (Non-finnish)	0.581839	0.587622	0.570264	0.572579	0.597179	0.602165	0.569542	0.999954
PGS002048	I9_CORATHER	Other	0.587033	0.552584	0.527867	0.487523	0.659022	0.614615	0.48518	0.99961
PGS002048	I9_CORATHER	SAS	0.667097	0.679335	0.550819	0.553651	0.759319	0.806654	0.891787	0.999996
PGS002049	FG_PULMHEART	EUR (Finnish)	0.593377	0.593671	0.587943	0.588953	0.598657	0.599674	0.939749	0.999942
PGS002049	FG_PULMHEART	EUR (Non-finnish)	0.581514	0.580575	0.548229	0.548899	0.610991	0.605901	0.968319	0.999954
PGS002049	FG_PULMHEART	Other	0.589739	0.5859	0.429115	0.439241	0.73856	0.737094	0.974776	0.99961
PGS002050	I9_AF	AMR	0.580432	0.578567	0.496779	0.485147	0.673932	0.669431	0.976762	0.999998
PGS002050	I9_AF	EUR (Finnish)	0.609939	0.609957	0.607598	0.606927	0.612267	0.612254	0.992147	0.999942
PGS002050	I9_AF	EUR (Non-finnish)	0.596075	0.595878	0.584476	0.582533	0.608543	0.614944	0.985082	0.999954
PGS002050	I9_AF	Other	0.601182	0.571305	0.520009	0.500268	0.671974	0.638639	0.58516	0.99961
PGS002051	I9_HEARTFAIL_ALLCAUSE	AFR	0.351331	0.310081	0.182686	0.177341	0.52548	0.427299	0.693508	0.999829
PGS002051	I9_HEARTFAIL_ALLCAUSE	AMR	0.518913	0.520644	0.451033	0.444643	0.603498	0.595289	0.975985	0.999998
PGS002051	I9_HEARTFAIL_ALLCAUSE	EAS	0.357177	0.366912	0.237917	0.216737	0.483072	0.522507	0.926764	0.999938
PGS002051	I9_HEARTFAIL_ALLCAUSE	EUR (Finnish)	0.524536	0.524439	0.522241	0.521071	0.527115	0.527696	0.967233	0.999942
PGS002051	I9_HEARTFAIL_ALLCAUSE	EUR (Non-finnish)	0.52769	0.533632	0.513846	0.51625	0.543067	0.548437	0.628488	0.999954
PGS002051	I9_HEARTFAIL_ALLCAUSE	Other	0.552223	0.540325	0.453854	0.457049	0.648859	0.619264	0.855691	0.99961
PGS002051	I9_HEARTFAIL_ALLCAUSE	SAS	0.513891	0.525088	0.305214	0.280927	0.785853	0.759098	0.949134	0.999996
PGS002052	I9_STENOSIS	EUR (Finnish)	0.51367	0.513692	0.490429	0.485809	0.545072	0.53821	0.999129	0.999942
PGS002052	I9_STENOSIS	EUR (Non-finnish)	0.488298	0.481854	0.379239	0.360507	0.608528	0.602945	0.942333	0.999954
PGS002053	I9_CEREBVASC	AFR	0.698756	0.717478	0.54958	0.577472	0.861709	0.836131	0.863341	0.999829
PGS002053	I9_CEREBVASC	AMR	0.455397	0.453464	0.392842	0.391187	0.533991	0.512427	0.969979	0.999998
PGS002053	I9_CEREBVASC	EAS	0.535684	0.54298	0.406646	0.405064	0.666051	0.708136	0.945031	0.999938
PGS002053	I9_CEREBVASC	EUR (Finnish)	0.51826	0.518005	0.51537	0.51553	0.520572	0.520884	0.901922	0.999942
PGS002053	I9_CEREBVASC	EUR (Non-finnish)	0.506244	0.510666	0.490612	0.496275	0.522862	0.525429	0.692811	0.999954
PGS002053	I9_CEREBVASC	Other	0.572142	0.548763	0.496926	0.463426	0.657119	0.620521	0.679004	0.99961
PGS002053	I9_CEREBVASC	SAS	0.54489	0.523303	0.430632	0.356277	0.671384	0.679989	0.847527	0.999996
PGS002054	I9_ABAORTANEUR	EUR (Finnish)	0.555939	0.556698	0.548281	0.54906	0.565407	0.564865	0.904671	0.999942
PGS002054	I9_ABAORTANEUR	EUR (Non-finnish)	0.554455	0.552272	0.510248	0.5069	0.602105	0.604637	0.951986	0.999954
PGS002056	I9_PHLETHROM	AFR	0.35621	0.430878	0.114708	0.164419	0.786099	0.800439	0.778529	0.999829
PGS002056	I9_PHLETHROM	AMR	0.609054	0.597828	0.411332	0.436231	0.769327	0.743432	0.927337	0.999998
PGS002056	I9_PHLETHROM	EUR (Finnish)	0.595254	0.594811	0.590161	0.589066	0.600564	0.599719	0.916916	0.999942
PGS002056	I9_PHLETHROM	EUR (Non-finnish)	0.571142	0.571493	0.534973	0.53895	0.607671	0.605123	0.989434	0.999954
PGS002056	I9_PHLETHROM	Other	0.574467	0.563572	0.441608	0.419675	0.677001	0.695294	0.907689	0.99961
PGS002058	K11_HAEMORR	AMR	0.570932	0.574156	0.495976	0.495348	0.629722	0.657021	0.953485	0.999998
PGS002058	K11_HAEMORR	EUR (Finnish)	0.559469	0.559631	0.552744	0.552963	0.565512	0.565161	0.968976	0.999942
PGS002058	K11_HAEMORR	EUR (Non-finnish)	0.550808	0.546942	0.520985	0.519204	0.583772	0.578942	0.864443	0.999954
PGS002058	K11_HAEMORR	Other	0.586077	0.583049	0.379787	0.380885	0.787755	0.759438	0.983122	0.99961
PGS002059	P16_NECROTIZ_ENTEROCOLITIS_FETUS_NEWBO	EUR (Finnish)	0.450705	0.45446	0.239091	0.235881	0.707422	0.705759	0.982896	0.999942
PGS002060	J10_NASALPOLYP	AFR	0.260567	0.24357	0.0638638	0.0905234	0.461918	0.373173	0.901061	0.999829
PGS002060	J10_NASALPOLYP	AMR	0.643752	0.639973	0.500244	0.522011	0.779094	0.757326	0.970912	0.999998
PGS002060	J10_NASALPOLYP	EUR (Finnish)	0.637645	0.638994	0.632333	0.633256	0.644468	0.645161	0.769295	0.999942
PGS002060	J10_NASALPOLYP	EUR (Non-finnish)	0.630434	0.638044	0.594635	0.595038	0.664841	0.676672	0.789496	0.999954
PGS002060	J10_NASALPOLYP	Other	0.769748	0.76406	0.689875	0.673911	0.876119	0.861188	0.937682	0.99961
PGS002061	J10_ASTHMA	AMR	0.569442	0.574798	0.530163	0.530947	0.61942	0.618381	0.877131	0.999998
PGS002061	J10_ASTHMA	EUR (Finnish)	0.587131	0.587048	0.585028	0.584606	0.58957	0.589083	0.96419	0.999942
PGS002061	J10_ASTHMA	EUR (Non-finnish)	0.586858	0.588249	0.571906	0.573434	0.600629	0.604507	0.904326	0.999954
PGS002061	J10_ASTHMA	Other	0.586025	0.579083	0.537911	0.521659	0.628094	0.63522	0.85204	0.99961
PGS002061	J10_ASTHMA	SAS	0.534537	0.518863	0.433399	0.423377	0.645312	0.627543	0.842235	0.999996
PGS002062	J10_COPD	AMR	0.562677	0.555379	0.494524	0.49159	0.649007	0.615638	0.890565	0.999998
PGS002062	J10_COPD	EUR (Finnish)	0.562183	0.561587	0.559008	0.558371	0.565463	0.564958	0.819593	0.999942
PGS002062	J10_COPD	EUR (Non-finnish)	0.562097	0.565641	0.54173	0.54468	0.581817	0.589083	0.830234	0.999954
PGS002062	J10_COPD	Other	0.614239	0.613982	0.515983	0.496885	0.708643	0.712105	0.99745	0.99961
PGS002063	K11_REFLUX	AFR	0.60494	0.598892	0.493064	0.494229	0.709656	0.707029	0.945303	0.999829
PGS002063	K11_REFLUX	AMR	0.587524	0.586651	0.539843	0.538926	0.635083	0.627171	0.980366	0.999998
PGS002063	K11_REFLUX	EAS	0.499633	0.492635	0.369271	0.392675	0.612162	0.581587	0.932618	0.999938
PGS002063	K11_REFLUX	EUR (Finnish)	0.550829	0.549854	0.548187	0.546291	0.55468	0.553	0.688641	0.999942
PGS002063	K11_REFLUX	EUR (Non-finnish)	0.541181	0.542972	0.520553	0.521639	0.56105	0.560653	0.900439	0.999954
PGS002063	K11_REFLUX	Other	0.552234	0.562523	0.49357	0.501399	0.607643	0.620388	0.818675	0.99961
PGS002063	K11_REFLUX	SAS	0.546229	0.550331	0.426096	0.394605	0.688807	0.666928	0.966872	0.999996
PGS002064	K11_APPENDIX	AFR	0.545173	0.548194	0.395861	0.405529	0.700637	0.722284	0.978333	0.999829
PGS002064	K11_APPENDIX	AMR	0.469578	0.461409	0.411152	0.38516	0.527332	0.524777	0.857588	0.999998
PGS002064	K11_APPENDIX	EAS	0.44868	0.452339	0.328097	0.357898	0.583556	0.570682	0.966636	0.999938
PGS002064	K11_APPENDIX	EUR (Finnish)	0.515911	0.51601	0.512821	0.512849	0.518642	0.518734	0.964679	0.999942
PGS002064	K11_APPENDIX	EUR (Non-finnish)	0.509657	0.508494	0.493167	0.490164	0.530163	0.529621	0.934298	0.999954
PGS002064	K11_APPENDIX	Other	0.515235	0.51159	0.455092	0.438888	0.59393	0.583206	0.941438	0.99961
PGS002064	K11_APPENDIX	SAS	0.526079	0.523899	0.342275	0.396185	0.667139	0.668092	0.98462	0.999996
PGS002065	K11_HERING	AMR	0.508168	0.507074	0.440293	0.430271	0.571901	0.591047	0.983761	0.999998
PGS002065	K11_HERING	EUR (Finnish)	0.588428	0.588443	0.586085	0.585649	0.591023	0.590791	0.994435	0.999942
PGS002065	K11_HERING	EUR (Non-finnish)	0.589401	0.593171	0.576076	0.576151	0.602371	0.607304	0.747005	0.999954
PGS002065	K11_HERING	Other	0.65076	0.666319	0.576212	0.604975	0.713451	0.732584	0.758214	0.99961
PGS002065	K11_HERING	SAS	0.53734	0.563717	0.288922	0.35659	0.810117	0.850235	0.889241	0.999996
PGS002066	K11_ULCER	AMR	0.643357	0.649787	0.564479	0.584105	0.732023	0.723037	0.912047	0.999998
PGS002066	K11_ULCER	EUR (Finnish)	0.596713	0.597402	0.592002	0.592646	0.600459	0.602348	0.853186	0.999942
PGS002066	K11_ULCER	EUR (Non-finnish)	0.618369	0.624012	0.583394	0.598471	0.650338	0.651417	0.809362	0.999954
PGS002066	K11_ULCER	Other	0.645513	0.656263	0.554807	0.554321	0.714135	0.758807	0.872556	0.99961
PGS002067	K11_COELIAC	AFR	0.704963	0.653326	0.605225	0.593407	0.789761	0.700963	0.398355	0.999829
PGS002067	K11_COELIAC	AMR	0.856904	0.857435	0.712084	0.686287	0.951352	0.968743	0.995786	0.999998
PGS002067	K11_COELIAC	EUR (Finnish)	0.838025	0.838663	0.831858	0.832841	0.844094	0.8446	0.890089	0.999942
PGS002067	K11_COELIAC	EUR (Non-finnish)	0.832597	0.824768	0.783502	0.774809	0.870893	0.872749	0.818288	0.999954
PGS002069	K11_OTHFUNC	AFR	0.562146	0.546275	0.432986	0.433369	0.658868	0.62775	0.847188	0.999829
PGS002069	K11_OTHFUNC	AMR	0.560075	0.566941	0.48981	0.521589	0.61228	0.616871	0.874375	0.999998
PGS002069	K11_OTHFUNC	EAS	0.517506	0.51961	0.347745	0.40604	0.652022	0.614095	0.982604	0.999938
PGS002069	K11_OTHFUNC	EUR (Finnish)	0.521889	0.521692	0.518802	0.517816	0.525292	0.52559	0.947762	0.999942
PGS002069	K11_OTHFUNC	EUR (Non-finnish)	0.521544	0.524456	0.494798	0.502466	0.542632	0.550112	0.868157	0.999954
PGS002069	K11_OTHFUNC	Other	0.555441	0.557436	0.471414	0.461529	0.637348	0.638129	0.975838	0.99961
PGS002072	K11_CHOLELITH	AMR	0.62163	0.620855	0.583532	0.58247	0.674188	0.66414	0.982648	0.999998
PGS002072	K11_CHOLELITH	EUR (Finnish)	0.615145	0.615086	0.612473	0.612357	0.617532	0.617269	0.975413	0.999942
PGS002072	K11_CHOLELITH	EUR (Non-finnish)	0.605606	0.608283	0.591628	0.594492	0.620108	0.623151	0.803704	0.999954
PGS002072	K11_CHOLELITH	Other	0.623878	0.623494	0.553964	0.57232	0.687732	0.681038	0.993779	0.99961
PGS002072	K11_CHOLELITH	SAS	0.569819	0.576028	0.444423	0.442656	0.698346	0.699702	0.95341	0.999996
PGS002073	K11_BILIAOTH	EUR (Finnish)	0.519504	0.519104	0.507414	0.510501	0.529695	0.529105	0.956441	0.999942
PGS002073	K11_BILIAOTH	EUR (Non-finnish)	0.521618	0.520431	0.465075	0.460869	0.575865	0.588555	0.979215	0.999954
PGS002075	N14_UROLITHIASIS	AFR	0.480861	0.483962	0.321532	0.302195	0.63431	0.662307	0.980769	0.999829
PGS002075	N14_UROLITHIASIS	AMR	0.579978	0.581895	0.527131	0.528085	0.636226	0.641886	0.964112	0.999998
PGS002075	N14_UROLITHIASIS	EAS	0.617438	0.634966	0.435554	0.397013	0.88934	0.864988	0.918268	0.999938
PGS002075	N14_UROLITHIASIS	EUR (Finnish)	0.581974	0.583054	0.577619	0.579821	0.587395	0.58716	0.756201	0.999942
PGS002075	N14_UROLITHIASIS	EUR (Non-finnish)	0.558168	0.565538	0.531719	0.542177	0.585475	0.585812	0.690088	0.999954
PGS002075	N14_UROLITHIASIS	Other	0.577621	0.620515	0.505205	0.538719	0.656216	0.697281	0.449508	0.99961
PGS002075	N14_UROLITHIASIS	SAS	0.535405	0.532679	0.412195	0.366839	0.672934	0.698582	0.979311	0.999996
PGS002076	N14_PROSTHYPERPLA	AFR	0.416178	0.405931	0.238752	0.271057	0.599724	0.530774	0.934063	0.999829
PGS002076	N14_PROSTHYPERPLA	AMR	0.539081	0.532235	0.469994	0.452646	0.611095	0.60773	0.89695	0.999998
PGS002076	N14_PROSTHYPERPLA	EUR (Finnish)	0.564905	0.563232	0.562209	0.559952	0.568074	0.566614	0.478961	0.999942
PGS002076	N14_PROSTHYPERPLA	EUR (Non-finnish)	0.568352	0.572825	0.550986	0.553099	0.586328	0.591628	0.74172	0.999954
PGS002076	N14_PROSTHYPERPLA	Other	0.578179	0.57004	0.490809	0.485552	0.655689	0.643974	0.891895	0.99961
PGS002077	N14_ENDOMETRIOSIS	AFR	0.375218	0.377426	0.234737	0.223382	0.562088	0.547232	0.985368	0.999829
PGS002077	N14_ENDOMETRIOSIS	AMR	0.528803	0.529428	0.457869	0.450281	0.599307	0.597931	0.990529	0.999998
PGS002077	N14_ENDOMETRIOSIS	EAS	0.546563	0.550776	0.418185	0.410105	0.658109	0.672162	0.965141	0.999938
PGS002077	N14_ENDOMETRIOSIS	EUR (Finnish)	0.550583	0.550765	0.546045	0.546734	0.554375	0.554522	0.952123	0.999942
PGS002077	N14_ENDOMETRIOSIS	EUR (Non-finnish)	0.525035	0.519575	0.49418	0.494971	0.549271	0.547146	0.775384	0.999954
PGS002077	N14_ENDOMETRIOSIS	Other	0.536028	0.560667	0.432896	0.471711	0.646997	0.644719	0.732164	0.99961
PGS002077	N14_ENDOMETRIOSIS	SAS	0.439832	0.454624	0.333963	0.296484	0.586532	0.586193	0.885451	0.999996
PGS002078	N14_FEMGENPROL	AFR	0.611396	0.577225	0.253471	0.268703	0.91058	0.918134	0.887528	0.999829
PGS002078	N14_FEMGENPROL	AMR	0.563543	0.568773	0.40272	0.474938	0.668907	0.666281	0.949949	0.999998
PGS002078	N14_FEMGENPROL	EUR (Finnish)	0.580768	0.580935	0.577099	0.576949	0.585399	0.584613	0.954926	0.999942
PGS002078	N14_FEMGENPROL	EUR (Non-finnish)	0.59672	0.603956	0.57503	0.584875	0.617079	0.625779	0.648454	0.999954
PGS002078	N14_FEMGENPROL	Other	0.617821	0.61858	0.536515	0.481118	0.72846	0.730188	0.992195	0.99961
PGS002080	P16_HAEMOLYTIC_DISEA_FETUS_NEWBO	EUR (Finnish)	0.430764	0.438925	0.368947	0.362028	0.489289	0.531738	0.876321	0.999942
PGS002081	L12_CELLULITIS	AFR	0.509037	0.510962	0.328065	0.338706	0.643474	0.659459	0.988177	0.999829
PGS002081	L12_CELLULITIS	AMR	0.432768	0.41143	0.333272	0.337822	0.527316	0.493067	0.744461	0.999998
PGS002081	L12_CELLULITIS	EUR (Finnish)	0.512977	0.512249	0.507052	0.507322	0.518233	0.517966	0.859624	0.999942
PGS002081	L12_CELLULITIS	EUR (Non-finnish)	0.537164	0.538181	0.505509	0.502272	0.567055	0.572071	0.966954	0.999954
PGS002081	L12_CELLULITIS	Other	0.539277	0.526359	0.397519	0.422996	0.672871	0.651733	0.89572	0.99961
PGS002082	L12_LUPUS	AMR	0.515186	0.459838	0.487846	0.438954	0.538064	0.48017	0.000550239	0.0316388
PGS002082	L12_LUPUS	EUR (Finnish)	0.601537	0.599802	0.583321	0.581035	0.619682	0.621126	0.908301	0.999942
PGS002082	L12_LUPUS	EUR (Non-finnish)	0.619602	0.62851	0.543413	0.528228	0.720917	0.721061	0.899003	0.999954
PGS002083	L12_PSORIASIS	AMR	0.621863	0.618733	0.552721	0.535522	0.681635	0.698593	0.957189	0.999998
PGS002083	L12_PSORIASIS	EAS	0.608033	0.623292	0.353641	0.434234	0.820712	0.839155	0.92485	0.999938
PGS002083	L12_PSORIASIS	EUR (Finnish)	0.619581	0.62006	0.614665	0.615391	0.625723	0.625469	0.902283	0.999942
PGS002083	L12_PSORIASIS	EUR (Non-finnish)	0.605243	0.601346	0.578871	0.566329	0.633527	0.633941	0.865963	0.999954
PGS002083	L12_PSORIASIS	Other	0.511146	0.527181	0.399822	0.422294	0.604991	0.615817	0.832989	0.99961
PGS002083	L12_PSORIASIS	SAS	0.528643	0.529599	0.298718	0.32025	0.753291	0.761869	0.995398	0.999996
PGS002084	D3_SARCOIDOSIS	EUR (Finnish)	0.59718	0.598364	0.587904	0.591444	0.604197	0.604821	0.834747	0.999942
PGS002084	D3_SARCOIDOSIS	EUR (Non-finnish)	0.58	0.579754	0.531417	0.523736	0.627186	0.627101	0.99488	0.999954
PGS002088	M13_RHEUMA	AMR	0.595414	0.609682	0.483843	0.51389	0.687334	0.712195	0.852981	0.999998
PGS002088	M13_RHEUMA	EUR (Finnish)	0.622437	0.623187	0.617007	0.618152	0.626321	0.628344	0.82879	0.999942
PGS002088	M13_RHEUMA	EUR (Non-finnish)	0.626816	0.631999	0.601419	0.606956	0.657562	0.667526	0.819269	0.999954
PGS002088	M13_RHEUMA	Other	0.539755	0.560609	0.43336	0.431225	0.659394	0.709378	0.824165	0.99961
PGS002089	M13_ANKYLOSPON	AMR	0.881372	0.829512	0.685484	0.611311	0.989636	0.986212	0.70081	0.999998
PGS002089	M13_ANKYLOSPON	EUR (Finnish)	0.814665	0.812271	0.806267	0.805198	0.821706	0.821354	0.684301	0.999942
PGS002089	M13_ANKYLOSPON	EUR (Non-finnish)	0.839887	0.826837	0.801169	0.784905	0.874398	0.858422	0.651582	0.999954
PGS002089	M13_ANKYLOSPON	Other	0.727893	0.77948	0.553031	0.539803	0.86088	0.907963	0.672589	0.99961
PGS002090	M13_OTHERJOINT	AFR	0.4865	0.449157	0.404363	0.383305	0.563044	0.525258	0.528292	0.999829
PGS002090	M13_OTHERJOINT	AMR	0.542707	0.538068	0.512684	0.505711	0.569838	0.572384	0.838133	0.999998
PGS002090	M13_OTHERJOINT	EAS	0.569225	0.577082	0.486088	0.499531	0.655503	0.66252	0.898316	0.999938
PGS002090	M13_OTHERJOINT	EUR (Finnish)	0.542915	0.543682	0.54091	0.54175	0.544703	0.54527	0.578367	0.999942
PGS002090	M13_OTHERJOINT	EUR (Non-finnish)	0.536489	0.542891	0.523908	0.530152	0.547197	0.554148	0.468785	0.999954
PGS002090	M13_OTHERJOINT	Other	0.557928	0.548722	0.517435	0.508492	0.592592	0.59851	0.774787	0.99961
PGS002090	M13_OTHERJOINT	SAS	0.514246	0.504791	0.409235	0.413951	0.599471	0.598441	0.891619	0.999996
PGS002091	M13_POLYMYALGIA	EUR (Finnish)	0.573667	0.572003	0.565045	0.564368	0.581697	0.579085	0.767872	0.999942
PGS002091	M13_POLYMYALGIA	EUR (Non-finnish)	0.568254	0.570983	0.523976	0.522567	0.623557	0.61724	0.937403	0.999954
PGS002092	M13_DUPUTRYEN	EUR (Finnish)	0.675687	0.676528	0.669597	0.67007	0.682598	0.68308	0.861264	0.999942
PGS002092	M13_DUPUTRYEN	EUR (Non-finnish)	0.681944	0.682263	0.653777	0.647136	0.714541	0.71419	0.989745	0.999954
PGS002093	M13_HALLUXVALGUS	AFR	0.579679	0.572032	0.126081	0.250207	0.868797	0.837357	0.97671	0.999829
PGS002093	M13_HALLUXVALGUS	EUR (Finnish)	0.582876	0.583303	0.577889	0.580118	0.587316	0.587781	0.898078	0.999942
PGS002093	M13_HALLUXVALGUS	EUR (Non-finnish)	0.57476	0.576086	0.551413	0.553968	0.598632	0.601478	0.940923	0.999954
PGS002093	M13_HALLUXVALGUS	Other	0.571372	0.573521	0.463724	0.452835	0.666508	0.71082	0.979545	0.99961
PGS002095	M13_OSTEOPOROSIS	AFR	0.696735	0.617648	0.509524	0.316948	0.867047	0.833637	0.61564	0.999829
PGS002095	M13_OSTEOPOROSIS	EUR (Finnish)	0.550055	0.549666	0.544003	0.543287	0.555954	0.555682	0.932666	0.999942
PGS002095	M13_OSTEOPOROSIS	EUR (Non-finnish)	0.555638	0.570001	0.515154	0.536049	0.593384	0.605965	0.608411	0.999954
PGS002095	M13_OSTEOPOROSIS	Other	0.655799	0.646761	0.435143	0.397232	0.860884	0.857684	0.95858	0.99961
PGS002098	F5_EATING	AFR	0.665929	0.661291	0.445257	0.480994	0.855408	0.857799	0.974138	0.999829
PGS002098	F5_EATING	EUR (Finnish)	0.524346	0.524794	0.516097	0.515493	0.532742	0.533159	0.946737	0.999942
PGS002098	F5_EATING	EUR (Non-finnish)	0.526987	0.529115	0.468754	0.487797	0.568554	0.584715	0.952866	0.999954
PGS002098	F5_EATING	Other	0.499658	0.485571	0.363902	0.386848	0.614225	0.598384	0.872961	0.99961
PGS002104	H8_CONSENHEARINGLOSS	AFR	0.634102	0.623394	0.484267	0.491071	0.813136	0.748121	0.923772	0.999829
PGS002104	H8_CONSENHEARINGLOSS	AMR	0.514566	0.507834	0.472734	0.451875	0.56216	0.567849	0.863267	0.999998
PGS002104	H8_CONSENHEARINGLOSS	EAS	0.546797	0.545972	0.449572	0.431878	0.682472	0.635259	0.991799	0.999938
PGS002104	H8_CONSENHEARINGLOSS	EUR (Finnish)	0.544135	0.543891	0.541149	0.541308	0.546523	0.546454	0.901465	0.999942
PGS002104	H8_CONSENHEARINGLOSS	EUR (Non-finnish)	0.532312	0.533892	0.516046	0.514807	0.551116	0.549217	0.893588	0.999954
PGS002104	H8_CONSENHEARINGLOSS	Other	0.541109	0.542681	0.477761	0.476649	0.604748	0.606069	0.97319	0.99961
PGS002104	H8_CONSENHEARINGLOSS	SAS	0.384252	0.390982	0.252795	0.274237	0.514138	0.512385	0.945469	0.999996
PGS002107	K11_COELIAC	AFR	0.870864	0.825567	0.804512	0.788946	0.931489	0.861205	0.291454	0.999829
PGS002107	K11_COELIAC	AMR	0.836153	0.849198	0.67364	0.720368	0.944258	0.955733	0.901255	0.999998
PGS002107	K11_COELIAC	EUR (Finnish)	0.830823	0.830491	0.824664	0.824606	0.835963	0.836042	0.938833	0.999942
PGS002107	K11_COELIAC	EUR (Non-finnish)	0.824478	0.81612	0.769201	0.775668	0.866392	0.864603	0.809984	0.999954
PGS002124	KRA_PSY_SUBSTANCE	AFR	0.439525	0.433474	0.327573	0.308235	0.569769	0.577563	0.94815	0.999829
PGS002124	KRA_PSY_SUBSTANCE	AMR	0.568701	0.575034	0.523056	0.517345	0.627447	0.645535	0.880959	0.999998
PGS002124	KRA_PSY_SUBSTANCE	EAS	0.373885	0.376623	0.184102	0.218126	0.579722	0.596261	0.984837	0.999938
PGS002124	KRA_PSY_SUBSTANCE	EUR (Finnish)	0.534134	0.535604	0.531234	0.531893	0.537966	0.538901	0.543934	0.999942
PGS002124	KRA_PSY_SUBSTANCE	EUR (Non-finnish)	0.524601	0.530667	0.503332	0.506262	0.549405	0.550442	0.71381	0.999954
PGS002124	KRA_PSY_SUBSTANCE	Other	0.520111	0.52218	0.449401	0.457189	0.580116	0.593148	0.96682	0.99961
PGS002124	KRA_PSY_SUBSTANCE	SAS	0.394183	0.381585	0.276446	0.260041	0.562386	0.527294	0.904905	0.999996
PGS002127	O15_PREG_BIRTH_PUERP	AFR	0.498894	0.49197	0.424274	0.413337	0.584683	0.566815	0.906181	0.999829
PGS002127	O15_PREG_BIRTH_PUERP	AMR	0.455555	0.453989	0.424025	0.414596	0.490941	0.489508	0.953036	0.999998
PGS002127	O15_PREG_BIRTH_PUERP	EAS	0.527368	0.524484	0.488599	0.473571	0.576967	0.580034	0.938267	0.999938
PGS002127	O15_PREG_BIRTH_PUERP	EUR (Finnish)	0.474796	0.475627	0.472036	0.473283	0.477521	0.477992	0.663383	0.999942
PGS002127	O15_PREG_BIRTH_PUERP	EUR (Non-finnish)	0.483097	0.486071	0.470606	0.473791	0.493673	0.4994	0.728765	0.999954
PGS002127	O15_PREG_BIRTH_PUERP	Other	0.414139	0.424412	0.37288	0.376091	0.475469	0.472597	0.77721	0.99961
PGS002127	O15_PREG_BIRTH_PUERP	SAS	0.477565	0.457364	0.406612	0.382301	0.550913	0.529503	0.710745	0.999996
PGS002132	FALLS	AFR	0.542325	0.533354	0.481246	0.471267	0.601335	0.592494	0.849847	0.999829
PGS002132	FALLS	AMR	0.527538	0.53248	0.499337	0.502213	0.552499	0.563642	0.825328	0.999998
PGS002132	FALLS	EAS	0.583635	0.5765	0.510585	0.513614	0.656686	0.647563	0.889645	0.999938
PGS002132	FALLS	EUR (Finnish)	0.522442	0.522354	0.520122	0.520676	0.524638	0.523968	0.95169	0.999942
PGS002132	FALLS	EUR (Non-finnish)	0.512915	0.512827	0.503368	0.500946	0.52297	0.522304	0.990889	0.999954
PGS002132	FALLS	Other	0.531918	0.525242	0.492653	0.489755	0.562128	0.56264	0.807538	0.99961
PGS002132	FALLS	SAS	0.487687	0.473417	0.409443	0.404548	0.575788	0.544217	0.799461	0.999996
PGS002144	F5_SLEEP	AFR	0.470635	0.488156	0.281605	0.320476	0.658451	0.646283	0.895412	0.999829
PGS002144	F5_SLEEP	AMR	0.500336	0.49294	0.44324	0.42983	0.572555	0.555757	0.880167	0.999998
PGS002144	F5_SLEEP	EAS	0.386522	0.393816	0.257739	0.234169	0.559476	0.537071	0.949531	0.999938
PGS002144	F5_SLEEP	EUR (Finnish)	0.499699	0.497912	0.493882	0.490548	0.505973	0.505081	0.703052	0.999942
PGS002144	F5_SLEEP	EUR (Non-finnish)	0.544959	0.540515	0.517921	0.505508	0.577818	0.575307	0.860829	0.999954
PGS002144	F5_SLEEP	Other	0.435692	0.428438	0.348239	0.3362	0.509382	0.516003	0.9082	0.99961
PGS002145	R18_HEADACHE1	AFR	0.573972	0.569566	0.501197	0.474739	0.640262	0.64265	0.939125	0.999829
PGS002145	R18_HEADACHE1	AMR	0.490883	0.482525	0.455308	0.452193	0.529986	0.515995	0.753745	0.999998
PGS002145	R18_HEADACHE1	EAS	0.433403	0.426758	0.329277	0.342062	0.523798	0.5027	0.916675	0.999938
PGS002145	R18_HEADACHE1	EUR (Finnish)	0.511722	0.510364	0.509015	0.506852	0.514762	0.513231	0.560972	0.999942
PGS002145	R18_HEADACHE1	EUR (Non-finnish)	0.512116	0.510893	0.496341	0.49415	0.52723	0.526098	0.918862	0.999954
PGS002145	R18_HEADACHE1	Other	0.460577	0.476747	0.400965	0.42981	0.50847	0.538722	0.684722	0.99961
PGS002145	R18_HEADACHE1	SAS	0.511423	0.496538	0.389001	0.369	0.65059	0.607882	0.875541	0.999996
PGS002149	F5_INSOMNIA	AMR	0.597401	0.602899	0.537562	0.53091	0.665461	0.673456	0.910885	0.999998
PGS002149	F5_INSOMNIA	EAS	0.562408	0.562062	0.307328	0.278907	0.877591	0.808299	0.998662	0.999938
PGS002149	F5_INSOMNIA	EUR (Finnish)	0.544985	0.54587	0.53692	0.537987	0.551994	0.552283	0.869669	0.999942
PGS002149	F5_INSOMNIA	EUR (Non-finnish)	0.553664	0.545655	0.505319	0.501099	0.594519	0.599554	0.81632	0.999954
PGS002149	F5_INSOMNIA	Other	0.456799	0.454157	0.346273	0.354421	0.558733	0.560153	0.971594	0.99961
PGS002149	F5_INSOMNIA	SAS	0.434612	0.395307	0.205598	0.174498	0.624501	0.594231	0.810979	0.999996
PGS002211	H7_MYOPIA	AFR	0.379992	0.394797	0.250382	0.250259	0.524595	0.541746	0.900298	0.999829
PGS002211	H7_MYOPIA	AMR	0.592381	0.584458	0.482131	0.461447	0.687541	0.704675	0.928718	0.999998
PGS002211	H7_MYOPIA	EAS	0.521365	0.512229	0.354925	0.3371	0.706402	0.726635	0.945132	0.999938
PGS002211	H7_MYOPIA	EUR (Finnish)	0.628786	0.630087	0.621616	0.622299	0.637159	0.636615	0.820316	0.999942
PGS002211	H7_MYOPIA	EUR (Non-finnish)	0.614871	0.617769	0.569576	0.575243	0.653406	0.665378	0.927715	0.999954
PGS002211	H7_MYOPIA	Other	0.653896	0.649735	0.573612	0.563787	0.732999	0.750239	0.951173	0.99961
PGS002237	N14_CHRONKIDNEYDIS	AFR	0.389878	0.429122	0.253554	0.278192	0.591368	0.579792	0.730829	0.999829
PGS002237	N14_CHRONKIDNEYDIS	AMR	0.598822	0.598857	0.501081	0.503708	0.691218	0.685301	0.999587	0.999998
PGS002237	N14_CHRONKIDNEYDIS	EAS	0.575543	0.59436	0.461946	0.488202	0.697732	0.712474	0.826477	0.999938
PGS002237	N14_CHRONKIDNEYDIS	EUR (Finnish)	0.55198	0.5552	0.546835	0.549805	0.557292	0.560448	0.415592	0.999942
PGS002237	N14_CHRONKIDNEYDIS	EUR (Non-finnish)	0.53452	0.536635	0.497555	0.508363	0.562656	0.564948	0.922785	0.999954
PGS002237	N14_CHRONKIDNEYDIS	Other	0.627809	0.659513	0.476637	0.525954	0.773137	0.7991	0.76108	0.99961
PGS002246	C3_MELANOMA	EUR (Finnish)	0.615902	0.616202	0.60943	0.608819	0.622876	0.624606	0.957102	0.999942
PGS002246	C3_MELANOMA	EUR (Non-finnish)	0.598783	0.59912	0.560215	0.544398	0.650417	0.643807	0.992205	0.999954
PGS002247	C3_MELANOMA	EUR (Finnish)	0.622003	0.622614	0.611318	0.613821	0.627618	0.630973	0.919995	0.999942
PGS002247	C3_MELANOMA	EUR (Non-finnish)	0.614185	0.616331	0.553807	0.56285	0.670215	0.678403	0.956668	0.999954
PGS002248	ASTHMA_CHILD	AFR	0.490331	0.472878	0.262949	0.324349	0.694454	0.633352	0.890904	0.999829
PGS002248	ASTHMA_CHILD	AMR	0.436896	0.434493	0.361626	0.373269	0.508955	0.503798	0.964342	0.999998
PGS002248	ASTHMA_CHILD	EUR (Finnish)	0.488355	0.488579	0.482438	0.481261	0.494351	0.49519	0.961866	0.999942
PGS002248	ASTHMA_CHILD	EUR (Non-finnish)	0.493283	0.496259	0.461333	0.451177	0.526835	0.533139	0.913133	0.999954
PGS002248	ASTHMA_CHILD	Other	0.451713	0.446258	0.35214	0.368323	0.529832	0.569364	0.936415	0.99961
PGS002249	G6_ALZHEIMER	EUR (Finnish)	0.531857	0.532184	0.52746	0.527846	0.536451	0.538139	0.928714	0.999942
PGS002249	G6_ALZHEIMER	EUR (Non-finnish)	0.552529	0.548467	0.525662	0.522995	0.583051	0.571733	0.832516	0.999954
PGS002249	G6_ALZHEIMER	Other	0.634973	0.536081	0.485712	0.338552	0.763548	0.668526	0.373745	0.99961
PGS002253	C3_MELANOMA	EUR (Finnish)	0.60827	0.607494	0.600417	0.600687	0.618117	0.614231	0.889977	0.999942
PGS002253	C3_MELANOMA	EUR (Non-finnish)	0.610356	0.614752	0.570855	0.576324	0.645463	0.651251	0.880822	0.999954
PGS002260	M13_RHEUMA	AMR	0.503657	0.510862	0.37524	0.433319	0.598853	0.61466	0.92739	0.999998
PGS002260	M13_RHEUMA	EUR (Finnish)	0.52468	0.524893	0.519544	0.520433	0.529335	0.529371	0.951546	0.999942
PGS002260	M13_RHEUMA	EUR (Non-finnish)	0.549294	0.554716	0.522332	0.52186	0.576736	0.578655	0.79366	0.999954
PGS002260	M13_RHEUMA	Other	0.479669	0.482469	0.359881	0.346354	0.582625	0.607404	0.975053	0.99961
PGS002262	I9_CHD	AMR	0.58686	0.61561	0.532972	0.552795	0.633935	0.670899	0.490806	0.999998
PGS002262	I9_CHD	EAS	0.523201	0.555366	0.356722	0.388381	0.712821	0.738127	0.80267	0.999938
PGS002262	I9_CHD	EUR (Finnish)	0.551197	0.551374	0.548854	0.549256	0.553828	0.553769	0.928189	0.999942
PGS002262	I9_CHD	EUR (Non-finnish)	0.534278	0.543331	0.518251	0.526349	0.551775	0.559537	0.435079	0.999954
PGS002262	I9_CHD	Other	0.591487	0.595708	0.515299	0.521545	0.655318	0.661055	0.936246	0.99961
PGS002264	C3_PANCREAS_ADENO_DUCTAL	EUR (Finnish)	0.567734	0.568954	0.551208	0.553532	0.583873	0.589343	0.924584	0.999942
PGS002264	C3_PANCREAS_ADENO_DUCTAL	EUR (Non-finnish)	0.545592	0.548654	0.452641	0.432344	0.666804	0.659782	0.966641	0.999954
PGS002266	Q17_CLEFT_LIP_OR_LIP_AND_PALATE	EUR (Finnish)	0.641336	0.647824	0.603322	0.612695	0.679656	0.673493	0.796956	0.999942
PGS002266	Q17_CLEFT_LIP_OR_LIP_AND_PALATE	EUR (Non-finnish)	0.661152	0.670064	0.495273	0.482041	0.835238	0.866807	0.948112	0.999954
PGS002268	C3_PROSTATE	EUR (Finnish)	0.599188	0.596519	0.594735	0.591806	0.603135	0.601331	0.432553	0.999942
PGS002268	C3_PROSTATE	EUR (Non-finnish)	0.615016	0.613347	0.594989	0.592778	0.632842	0.628746	0.906858	0.999954
PGS002268	C3_PROSTATE	Other	0.663895	0.639714	0.490836	0.488468	0.834684	0.78395	0.842741	0.99961
PGS002269	H7_AMD	AMR	0.547987	0.560133	0.377019	0.381392	0.736497	0.733859	0.926516	0.999998
PGS002269	H7_AMD	EUR (Finnish)	0.657713	0.658687	0.652936	0.652854	0.662394	0.662941	0.796658	0.999942
PGS002269	H7_AMD	EUR (Non-finnish)	0.663275	0.666199	0.632708	0.642175	0.696099	0.69377	0.890625	0.999954
PGS002269	H7_AMD	Other	0.732617	0.713351	0.533348	0.5476	0.891832	0.878524	0.873719	0.99961
PGS002272	U22_COVID19_CONFIRMED	AFR	0.546628	0.541684	0.44646	0.455968	0.654746	0.625482	0.944048	0.999829
PGS002272	U22_COVID19_CONFIRMED	AMR	0.514056	0.5221	0.455365	0.467744	0.570611	0.578684	0.851442	0.999998
PGS002272	U22_COVID19_CONFIRMED	EAS	0.401815	0.405439	0.2829	0.303285	0.507163	0.500438	0.962215	0.999938
PGS002272	U22_COVID19_CONFIRMED	EUR (Finnish)	0.509068	0.509655	0.501768	0.503565	0.515156	0.515438	0.900327	0.999942
PGS002272	U22_COVID19_CONFIRMED	EUR (Non-finnish)	0.537563	0.525577	0.512629	0.496195	0.566091	0.55948	0.589306	0.999954
PGS002272	U22_COVID19_CONFIRMED	Other	0.549979	0.543463	0.463589	0.45623	0.637626	0.639065	0.920934	0.99961
PGS002272	U22_COVID19_CONFIRMED	SAS	0.413468	0.381863	0.28409	0.276273	0.552672	0.519645	0.740762	0.999996
PGS002273	U22_COVID19_CONFIRMED	AFR	0.567472	0.530961	0.478152	0.437162	0.656813	0.628717	0.604566	0.999829
PGS002273	U22_COVID19_CONFIRMED	AMR	0.495166	0.497879	0.433523	0.444326	0.542058	0.548735	0.946954	0.999998
PGS002273	U22_COVID19_CONFIRMED	EAS	0.457001	0.461929	0.361871	0.34299	0.56029	0.580017	0.950123	0.999938
PGS002273	U22_COVID19_CONFIRMED	EUR (Finnish)	0.511642	0.511871	0.504688	0.505339	0.517432	0.517383	0.96063	0.999942
PGS002273	U22_COVID19_CONFIRMED	EUR (Non-finnish)	0.537182	0.522744	0.506299	0.49806	0.572253	0.550433	0.508265	0.999954
PGS002273	U22_COVID19_CONFIRMED	Other	0.551129	0.552618	0.4824	0.470243	0.629698	0.634364	0.980767	0.99961
PGS002273	U22_COVID19_CONFIRMED	SAS	0.364653	0.358699	0.25155	0.265366	0.479624	0.485806	0.943713	0.999996
PGS002283	NAFLD	AFR	0.820165	0.842785	0.653114	0.705537	0.97807	0.976951	0.879258	0.999829
PGS002283	NAFLD	AMR	0.586337	0.607435	0.464509	0.509157	0.699565	0.713563	0.800401	0.999998
PGS002283	NAFLD	EUR (Finnish)	0.602451	0.602213	0.591579	0.593121	0.61088	0.611251	0.973484	0.999942
PGS002283	NAFLD	EUR (Non-finnish)	0.602236	0.596123	0.551529	0.543736	0.655242	0.649491	0.877539	0.999954
PGS002283	NAFLD	Other	0.578343	0.568064	0.451879	0.454549	0.677747	0.690593	0.90487	0.99961
PGS002289	AD_LO	EUR (Finnish)	0.63978	0.640889	0.633546	0.635555	0.645197	0.648306	0.810336	0.999942
PGS002289	AD_LO	EUR (Non-finnish)	0.627152	0.640014	0.597534	0.611994	0.659434	0.673668	0.564986	0.999954
PGS002289	AD_LO	Other	0.598186	0.637086	0.451674	0.491189	0.757779	0.824132	0.759191	0.99961
PGS002291	C3_NASOPHARYNX	EUR (Finnish)	0.526973	0.532037	0.46604	0.485292	0.575314	0.587574	0.899086	0.999942
PGS002292	H7_CORNEALDEFORM	AMR	0.563886	0.578219	0.432908	0.448928	0.693455	0.716233	0.890715	0.999998
PGS002292	H7_CORNEALDEFORM	EUR (Finnish)	0.647169	0.648121	0.627684	0.62836	0.667492	0.666616	0.949265	0.999942
PGS002292	H7_CORNEALDEFORM	EUR (Non-finnish)	0.631793	0.646651	0.530067	0.543709	0.722511	0.72199	0.832372	0.999954
PGS002293	L12_PSORIASIS	AMR	0.596338	0.596947	0.521219	0.524768	0.681825	0.675074	0.991998	0.999998
PGS002293	L12_PSORIASIS	EAS	0.737113	0.730648	0.613064	0.624437	0.87694	0.846811	0.942987	0.999938
PGS002293	L12_PSORIASIS	EUR (Finnish)	0.608052	0.608446	0.602387	0.60398	0.612956	0.613272	0.914775	0.999942
PGS002293	L12_PSORIASIS	EUR (Non-finnish)	0.588925	0.58778	0.561405	0.563174	0.615337	0.614013	0.956017	0.999954
PGS002293	L12_PSORIASIS	Other	0.536149	0.541245	0.464487	0.442008	0.623381	0.624901	0.936731	0.99961
PGS002293	L12_PSORIASIS	SAS	0.487841	0.456423	0.194642	0.176536	0.890302	0.733629	0.890531	0.999996
PGS002296	I9_HYPTENS	AFR	0.480224	0.475806	0.379126	0.381856	0.56519	0.56473	0.945472	0.999829
PGS002296	I9_HYPTENS	AMR	0.594596	0.594843	0.549708	0.565419	0.61979	0.625521	0.992377	0.999998
PGS002296	I9_HYPTENS	EAS	0.512207	0.510846	0.432562	0.43197	0.590133	0.599736	0.981855	0.999938
PGS002296	I9_HYPTENS	EUR (Finnish)	0.572331	0.572181	0.570665	0.5703	0.5741	0.573958	0.908148	0.999942
PGS002296	I9_HYPTENS	EUR (Non-finnish)	0.566974	0.56978	0.558744	0.560865	0.576675	0.578639	0.692845	0.999954
PGS002296	I9_HYPTENS	Other	0.584157	0.59421	0.535252	0.547851	0.628939	0.6333	0.760852	0.99961
PGS002296	I9_HYPTENS	SAS	0.559282	0.56349	0.453737	0.464747	0.67139	0.645366	0.954624	0.999996
PGS002298	C3_OESOPHAGUS	EUR (Finnish)	0.519331	0.515923	0.501866	0.497119	0.539123	0.534083	0.811066	0.999942
PGS002298	C3_OESOPHAGUS	EUR (Non-finnish)	0.639001	0.617337	0.461041	0.491971	0.785938	0.758911	0.845102	0.999954
PGS002299	C3_STOMACH	EUR (Finnish)	0.555398	0.555255	0.543747	0.542241	0.567203	0.567633	0.987262	0.999942
PGS002299	C3_STOMACH	EUR (Non-finnish)	0.593683	0.59898	0.531996	0.535783	0.656562	0.667263	0.913771	0.999954
PGS002300	C3_CORPUS_UTERI	EUR (Finnish)	0.554776	0.555919	0.543109	0.545246	0.565715	0.567496	0.887496	0.999942
PGS002300	C3_CORPUS_UTERI	EUR (Non-finnish)	0.569964	0.572733	0.519492	0.508313	0.632829	0.632956	0.949303	0.999954
PGS002300	C3_CORPUS_UTERI	Other	0.559747	0.582717	0.194173	0.316285	0.904454	0.847972	0.919474	0.99961
PGS002301	C3_MELANOMA	EUR (Finnish)	0.588556	0.589495	0.580748	0.582663	0.596189	0.596427	0.86217	0.999942
PGS002301	C3_MELANOMA	EUR (Non-finnish)	0.572968	0.570418	0.525439	0.518071	0.616923	0.623012	0.946505	0.999954
PGS002307	M13_GOUT	AMR	0.494478	0.50346	0.375821	0.385372	0.617632	0.614094	0.921512	0.999998
PGS002307	M13_GOUT	EUR (Finnish)	0.529179	0.528964	0.523907	0.52442	0.533205	0.53422	0.952365	0.999942
PGS002307	M13_GOUT	EUR (Non-finnish)	0.537377	0.533895	0.508704	0.504049	0.565237	0.571374	0.880842	0.999954
PGS002307	M13_GOUT	Other	0.566778	0.5665	0.442566	0.414774	0.703779	0.712071	0.997878	0.99961
PGS002311	J10_ASTHMA	AMR	0.63554	0.631063	0.595323	0.58992	0.670462	0.670485	0.876423	0.999998
PGS002311	J10_ASTHMA	EUR (Finnish)	0.593209	0.593628	0.59084	0.591434	0.595884	0.59629	0.827128	0.999942
PGS002311	J10_ASTHMA	EUR (Non-finnish)	0.601476	0.602546	0.585768	0.588964	0.616443	0.616308	0.920749	0.999954
PGS002311	J10_ASTHMA	Other	0.589586	0.587366	0.544491	0.542115	0.639962	0.630239	0.952273	0.99961
PGS002311	J10_ASTHMA	SAS	0.476042	0.475549	0.378384	0.355611	0.5713	0.563251	0.994578	0.999996
PGS002312	AUTOIMMUNE	AFR	0.515737	0.530218	0.424895	0.430605	0.590728	0.620194	0.82377	0.999829
PGS002312	AUTOIMMUNE	AMR	0.595125	0.594027	0.566335	0.563305	0.622188	0.615451	0.959316	0.999998
PGS002312	AUTOIMMUNE	EAS	0.525213	0.529045	0.461863	0.476824	0.586606	0.590048	0.93491	0.999938
PGS002312	AUTOIMMUNE	EUR (Finnish)	0.589484	0.58946	0.587861	0.587544	0.591616	0.591327	0.985812	0.999942
PGS002312	AUTOIMMUNE	EUR (Non-finnish)	0.591307	0.589325	0.57953	0.579477	0.60357	0.599812	0.808749	0.999954
PGS002312	AUTOIMMUNE	Other	0.610251	0.619418	0.576135	0.585794	0.646975	0.650202	0.729223	0.99961
PGS002312	AUTOIMMUNE	SAS	0.585085	0.576785	0.518536	0.513158	0.658767	0.638949	0.85902	0.999996
PGS002316	I9_CVD	AFR	0.484924	0.490957	0.435939	0.435705	0.545098	0.535293	0.878427	0.999829
PGS002316	I9_CVD	AMR	0.571963	0.565087	0.544687	0.538392	0.595899	0.591331	0.731543	0.999998
PGS002316	I9_CVD	EAS	0.560256	0.560848	0.51306	0.511326	0.618452	0.608975	0.987605	0.999938
PGS002316	I9_CVD	EUR (Finnish)	0.545646	0.54522	0.543899	0.543802	0.547362	0.546815	0.731361	0.999942
PGS002316	I9_CVD	EUR (Non-finnish)	0.531708	0.544544	0.522291	0.53614	0.54148	0.55234	0.058338	0.999954
PGS002316	I9_CVD	Other	0.536093	0.509682	0.504408	0.486418	0.571761	0.53785	0.223358	0.99961
PGS002316	I9_CVD	SAS	0.48213	0.486208	0.403915	0.421553	0.544396	0.574767	0.940475	0.999996
PGS002320	L12_SKIN_SUBCUTAN	AFR	0.518675	0.508524	0.453277	0.45669	0.58318	0.563678	0.807948	0.999829
PGS002320	L12_SKIN_SUBCUTAN	AMR	0.513832	0.515214	0.489549	0.487233	0.542856	0.543293	0.945068	0.999998
PGS002320	L12_SKIN_SUBCUTAN	EAS	0.49936	0.493274	0.457138	0.443563	0.543408	0.540125	0.860838	0.999938
PGS002320	L12_SKIN_SUBCUTAN	EUR (Finnish)	0.522411	0.522601	0.520111	0.520349	0.524068	0.52471	0.900814	0.999942
PGS002320	L12_SKIN_SUBCUTAN	EUR (Non-finnish)	0.520509	0.521203	0.511438	0.510119	0.531425	0.531217	0.928547	0.999954
PGS002320	L12_SKIN_SUBCUTAN	Other	0.507088	0.504926	0.47138	0.465479	0.541184	0.539123	0.938341	0.99961
PGS002320	L12_SKIN_SUBCUTAN	SAS	0.528069	0.516608	0.472856	0.454343	0.591186	0.585086	0.809605	0.999996
PGS002321	E4_DIABETES	AFR	0.561036	0.527291	0.486521	0.459846	0.637052	0.59844	0.558679	0.999829
PGS002321	E4_DIABETES	AMR	0.620852	0.619859	0.590009	0.585519	0.651263	0.660142	0.968769	0.999998
PGS002321	E4_DIABETES	EAS	0.570899	0.571565	0.503295	0.510953	0.635475	0.638847	0.989552	0.999938
PGS002321	E4_DIABETES	EUR (Finnish)	0.621791	0.621313	0.619355	0.619434	0.623947	0.622982	0.741658	0.999942
PGS002321	E4_DIABETES	EUR (Non-finnish)	0.62549	0.623288	0.615818	0.61277	0.63764	0.634076	0.785287	0.999954
PGS002321	E4_DIABETES	Other	0.620037	0.600783	0.586496	0.563591	0.660709	0.635713	0.5237	0.99961
PGS002321	E4_DIABETES	SAS	0.563886	0.570835	0.494215	0.4929	0.63628	0.638838	0.901418	0.999996
PGS002324	E4_ENDODIS	AMR	0.506632	0.508655	0.39015	0.346562	0.638156	0.633019	0.98291	0.999998
PGS002324	E4_ENDODIS	EUR (Finnish)	0.5017	0.50217	0.48839	0.490349	0.51668	0.515679	0.962374	0.999942
PGS002324	E4_ENDODIS	EUR (Non-finnish)	0.487347	0.496858	0.42103	0.439591	0.557834	0.570631	0.853208	0.999954
PGS002324	E4_ENDODIS	Other	0.503205	0.496581	0.339874	0.339432	0.680165	0.645884	0.954668	0.99961
PGS002334	E4_HYPERCHOL	AFR	0.574742	0.553727	0.40897	0.433735	0.694841	0.680862	0.840784	0.999829
PGS002334	E4_HYPERCHOL	AMR	0.626582	0.616601	0.574772	0.538148	0.688165	0.685817	0.836562	0.999998
PGS002334	E4_HYPERCHOL	EAS	0.480207	0.47743	0.363557	0.349348	0.60104	0.603864	0.975327	0.999938
PGS002334	E4_HYPERCHOL	EUR (Finnish)	0.588736	0.588507	0.586154	0.586219	0.591126	0.591244	0.90828	0.999942
PGS002334	E4_HYPERCHOL	EUR (Non-finnish)	0.590904	0.594014	0.57384	0.577022	0.605238	0.607161	0.796378	0.999954
PGS002334	E4_HYPERCHOL	Other	0.563268	0.542881	0.498032	0.464249	0.63092	0.614856	0.70436	0.99961
PGS002334	E4_HYPERCHOL	SAS	0.512497	0.52165	0.346428	0.304316	0.652143	0.703024	0.946948	0.999996
PGS002335	I9_HYPTENS	AFR	0.47209	0.487859	0.379637	0.423134	0.541928	0.547371	0.75937	0.999829
PGS002335	I9_HYPTENS	AMR	0.628636	0.622209	0.5957	0.590716	0.662522	0.658481	0.795098	0.999998
PGS002335	I9_HYPTENS	EAS	0.624606	0.631814	0.53985	0.541353	0.703537	0.709728	0.901339	0.999938
PGS002335	I9_HYPTENS	EUR (Finnish)	0.60397	0.603591	0.602259	0.602201	0.605769	0.605224	0.764397	0.999942
PGS002335	I9_HYPTENS	EUR (Non-finnish)	0.584199	0.596176	0.575478	0.586207	0.594181	0.606255	0.107281	0.999954
PGS002335	I9_HYPTENS	Other	0.608215	0.58464	0.572098	0.544561	0.650374	0.634382	0.453842	0.99961
PGS002335	I9_HYPTENS	SAS	0.572144	0.559133	0.445993	0.461468	0.669687	0.648258	0.860033	0.999996
PGS002336	HYPOTHYROIDISM	AFR	0.618591	0.654438	0.474956	0.531337	0.734174	0.760945	0.697921	0.999829
PGS002336	HYPOTHYROIDISM	AMR	0.609317	0.611389	0.563333	0.58304	0.642821	0.651093	0.938163	0.999998
PGS002336	HYPOTHYROIDISM	EAS	0.55986	0.566697	0.450595	0.494318	0.656779	0.646932	0.919926	0.999938
PGS002336	HYPOTHYROIDISM	EUR (Finnish)	0.626452	0.626035	0.624281	0.623862	0.628741	0.628442	0.808061	0.999942
PGS002336	HYPOTHYROIDISM	EUR (Non-finnish)	0.630379	0.627884	0.618642	0.613863	0.643081	0.645388	0.816977	0.999954
PGS002336	HYPOTHYROIDISM	Other	0.633012	0.634692	0.590145	0.585133	0.677339	0.689324	0.962275	0.99961
PGS002336	HYPOTHYROIDISM	SAS	0.604722	0.612832	0.531844	0.545123	0.677268	0.672824	0.87296	0.999996
PGS002344	L12_PSORIASIS	AMR	0.576602	0.566003	0.491416	0.486804	0.644733	0.647349	0.861225	0.999998
PGS002344	L12_PSORIASIS	EAS	0.646123	0.652791	0.457693	0.424156	0.858872	0.851845	0.965446	0.999938
PGS002344	L12_PSORIASIS	EUR (Finnish)	0.61661	0.617028	0.61192	0.610776	0.62218	0.622203	0.917583	0.999942
PGS002344	L12_PSORIASIS	EUR (Non-finnish)	0.612364	0.613421	0.5895	0.592463	0.643622	0.642573	0.958399	0.999954
PGS002344	L12_PSORIASIS	Other	0.576163	0.561299	0.48192	0.466678	0.65238	0.633351	0.820543	0.99961
PGS002344	L12_PSORIASIS	SAS	0.666712	0.699192	0.47806	0.536352	0.895753	0.863773	0.818346	0.999996
PGS002347	J10_RESPIRATORY	AFR	0.539269	0.533089	0.48562	0.47841	0.597134	0.591372	0.880424	0.999829
PGS002347	J10_RESPIRATORY	AMR	0.561015	0.561804	0.536187	0.536776	0.587528	0.58447	0.966726	0.999998
PGS002347	J10_RESPIRATORY	EAS	0.535767	0.535914	0.491056	0.491421	0.581799	0.579406	0.99647	0.999938
PGS002347	J10_RESPIRATORY	EUR (Finnish)	0.536725	0.536844	0.535389	0.535128	0.538634	0.538304	0.922118	0.999942
PGS002347	J10_RESPIRATORY	EUR (Non-finnish)	0.538217	0.53972	0.529175	0.531119	0.545213	0.54948	0.81453	0.999954
PGS002347	J10_RESPIRATORY	Other	0.529792	0.525158	0.495316	0.490476	0.559093	0.559934	0.852698	0.99961
PGS002347	J10_RESPIRATORY	SAS	0.542318	0.541553	0.468496	0.473953	0.604865	0.593238	0.987274	0.999996
PGS002351	E4_THYROID	AFR	0.571049	0.584851	0.489353	0.509224	0.648545	0.683302	0.824335	0.999829
PGS002351	E4_THYROID	AMR	0.616535	0.618705	0.579558	0.582001	0.651994	0.65366	0.940749	0.999998
PGS002351	E4_THYROID	EAS	0.559184	0.556487	0.452845	0.471183	0.637834	0.655929	0.96693	0.999938
PGS002351	E4_THYROID	EUR (Finnish)	0.607056	0.606684	0.604909	0.604771	0.609553	0.608437	0.81597	0.999942
PGS002351	E4_THYROID	EUR (Non-finnish)	0.614016	0.609626	0.599105	0.592881	0.626406	0.622322	0.663926	0.999954
PGS002351	E4_THYROID	Other	0.642912	0.645104	0.59895	0.597584	0.685743	0.701649	0.953723	0.99961
PGS002351	E4_THYROID	SAS	0.580095	0.574095	0.490927	0.482239	0.66223	0.664106	0.923623	0.999996
PGS002354	E4_DM2	AFR	0.560857	0.531627	0.484141	0.449928	0.645937	0.608463	0.628276	0.999829
PGS002354	E4_DM2	AMR	0.627238	0.622775	0.593534	0.588683	0.66273	0.654329	0.85734	0.999998
PGS002354	E4_DM2	EAS	0.571963	0.570679	0.50148	0.501114	0.638782	0.643477	0.980254	0.999938
PGS002354	E4_DM2	EUR (Finnish)	0.620022	0.619355	0.618096	0.617401	0.621709	0.621345	0.650876	0.999942
PGS002354	E4_DM2	EUR (Non-finnish)	0.624047	0.622125	0.611581	0.61099	0.634313	0.633232	0.820745	0.999954
PGS002354	E4_DM2	Other	0.616988	0.592687	0.574606	0.553524	0.662501	0.631459	0.431771	0.99961
PGS002354	E4_DM2	SAS	0.562638	0.573101	0.488592	0.501206	0.624708	0.638357	0.841521	0.999996
PGS002358	J10_ASTHMA	AMR	0.490396	0.493101	0.44498	0.445715	0.529668	0.532473	0.928428	0.999998
PGS002358	J10_ASTHMA	EUR (Finnish)	0.503023	0.501887	0.500479	0.499239	0.505514	0.504291	0.5626	0.999942
PGS002358	J10_ASTHMA	EUR (Non-finnish)	0.503605	0.496773	0.486426	0.484378	0.51957	0.511986	0.545474	0.999954
PGS002358	J10_ASTHMA	Other	0.502479	0.543496	0.449767	0.506872	0.545885	0.580098	0.210843	0.99961
PGS002358	J10_ASTHMA	SAS	0.550431	0.552364	0.458419	0.45307	0.643279	0.666183	0.979829	0.999996
PGS002359	AUTOIMMUNE	AFR	0.479778	0.473605	0.403688	0.379874	0.558075	0.572617	0.925238	0.999829
PGS002359	AUTOIMMUNE	AMR	0.506164	0.494082	0.472949	0.459881	0.544284	0.522851	0.609633	0.999998
PGS002359	AUTOIMMUNE	EAS	0.565478	0.565438	0.502136	0.494136	0.633728	0.620292	0.999297	0.999938
PGS002359	AUTOIMMUNE	EUR (Finnish)	0.502464	0.502342	0.500648	0.500291	0.50415	0.50426	0.929893	0.999942
PGS002359	AUTOIMMUNE	EUR (Non-finnish)	0.498681	0.489274	0.487575	0.478631	0.510126	0.501158	0.263661	0.999954
PGS002359	AUTOIMMUNE	Other	0.508628	0.52753	0.473803	0.493239	0.550622	0.561927	0.505238	0.99961
PGS002359	AUTOIMMUNE	SAS	0.523424	0.519108	0.446017	0.462488	0.611142	0.593909	0.936639	0.999996
PGS002361	I9_CVD	AFR	0.49418	0.487457	0.436786	0.437628	0.556994	0.544235	0.870578	0.999829
PGS002361	I9_CVD	AMR	0.511283	0.513735	0.485152	0.481819	0.537087	0.538662	0.901744	0.999998
PGS002361	I9_CVD	EAS	0.520847	0.524694	0.454311	0.467972	0.576744	0.575924	0.929091	0.999938
PGS002361	I9_CVD	EUR (Finnish)	0.504593	0.504458	0.503143	0.502806	0.505913	0.506136	0.906028	0.999942
PGS002361	I9_CVD	EUR (Non-finnish)	0.500752	0.491713	0.491653	0.483677	0.509426	0.498981	0.168275	0.999954
PGS002361	I9_CVD	Other	0.484644	0.544829	0.453039	0.510187	0.514106	0.582139	0.0171062	0.73892
PGS002361	I9_CVD	SAS	0.494206	0.507281	0.413819	0.445605	0.557208	0.570912	0.808879	0.999996
PGS002379	E4_DM2	AFR	0.579815	0.537731	0.518872	0.470628	0.631288	0.607789	0.394765	0.999829
PGS002379	E4_DM2	AMR	0.547861	0.551964	0.514454	0.510879	0.581983	0.585794	0.878868	0.999998
PGS002379	E4_DM2	EAS	0.669423	0.680196	0.60921	0.614968	0.730709	0.740083	0.813647	0.999938
PGS002379	E4_DM2	EUR (Finnish)	0.548508	0.548505	0.546318	0.546345	0.550035	0.55099	0.998946	0.999942
PGS002379	E4_DM2	EUR (Non-finnish)	0.551128	0.548191	0.541746	0.536491	0.56352	0.55918	0.716343	0.999954
PGS002379	E4_DM2	Other	0.558807	0.56676	0.510075	0.522489	0.593151	0.599535	0.794695	0.99961
PGS002379	E4_DM2	SAS	0.553178	0.561579	0.486176	0.497301	0.626107	0.629275	0.868626	0.999996
PGS002677	J10_ASTHMA	AMR	0.609113	0.612856	0.570629	0.578072	0.644427	0.655695	0.898761	0.999998
PGS002677	J10_ASTHMA	EUR (Finnish)	0.588842	0.588544	0.586098	0.586301	0.590934	0.591052	0.865474	0.999942
PGS002677	J10_ASTHMA	EUR (Non-finnish)	0.595737	0.597626	0.582385	0.583776	0.608818	0.61209	0.861552	0.999954
PGS002677	J10_ASTHMA	Other	0.588042	0.586186	0.54671	0.546603	0.642059	0.62762	0.95468	0.99961
PGS002677	J10_ASTHMA	SAS	0.497906	0.489921	0.411345	0.398954	0.584683	0.589643	0.911222	0.999996
PGS002678	AUTOIMMUNE	AFR	0.4653	0.501633	0.391025	0.420362	0.546157	0.587817	0.542312	0.999829
PGS002678	AUTOIMMUNE	AMR	0.600463	0.60511	0.568958	0.574669	0.633273	0.626316	0.844706	0.999998
PGS002678	AUTOIMMUNE	EAS	0.523047	0.528641	0.465022	0.471385	0.579817	0.586217	0.89275	0.999938
PGS002678	AUTOIMMUNE	EUR (Finnish)	0.577561	0.577275	0.575742	0.57567	0.579369	0.579072	0.831513	0.999942
PGS002678	AUTOIMMUNE	EUR (Non-finnish)	0.575879	0.576131	0.565112	0.565585	0.590327	0.586738	0.976575	0.999954
PGS002678	AUTOIMMUNE	Other	0.593791	0.615064	0.553678	0.572299	0.636307	0.651351	0.45424	0.99961
PGS002678	AUTOIMMUNE	SAS	0.572344	0.569684	0.503018	0.50275	0.642499	0.634527	0.961791	0.999996
PGS002682	I9_CVD	AFR	0.487828	0.487267	0.421302	0.437811	0.548977	0.537871	0.989337	0.999829
PGS002682	I9_CVD	AMR	0.56625	0.562175	0.535139	0.538785	0.592877	0.587419	0.843054	0.999998
PGS002682	I9_CVD	EAS	0.580207	0.575804	0.523185	0.525927	0.629508	0.628676	0.908517	0.999938
PGS002682	I9_CVD	EUR (Finnish)	0.544917	0.544912	0.543434	0.543697	0.546436	0.546556	0.996433	0.999942
PGS002682	I9_CVD	EUR (Non-finnish)	0.533883	0.542138	0.525316	0.533734	0.542841	0.552198	0.227999	0.999954
PGS002682	I9_CVD	Other	0.546715	0.521473	0.521018	0.487865	0.578474	0.551802	0.294943	0.99961
PGS002682	I9_CVD	SAS	0.457395	0.462153	0.378085	0.395127	0.549764	0.541851	0.931355	0.999996
PGS002686	L12_SKIN_SUBCUTAN	AFR	0.550309	0.553729	0.50647	0.487808	0.608404	0.612631	0.937097	0.999829
PGS002686	L12_SKIN_SUBCUTAN	AMR	0.519852	0.519774	0.492824	0.500652	0.544748	0.539735	0.996587	0.999998
PGS002686	L12_SKIN_SUBCUTAN	EAS	0.511856	0.514642	0.460045	0.469422	0.560866	0.564044	0.94002	0.999938
PGS002686	L12_SKIN_SUBCUTAN	EUR (Finnish)	0.520045	0.520165	0.517766	0.518652	0.52181	0.522018	0.93159	0.999942
PGS002686	L12_SKIN_SUBCUTAN	EUR (Non-finnish)	0.514415	0.515646	0.503921	0.506338	0.52573	0.524987	0.876272	0.999954
PGS002686	L12_SKIN_SUBCUTAN	Other	0.51139	0.509053	0.47101	0.480823	0.549886	0.54259	0.926058	0.99961
PGS002686	L12_SKIN_SUBCUTAN	SAS	0.523335	0.532577	0.462014	0.452276	0.589781	0.59314	0.855443	0.999996
PGS002687	E4_DIABETES	AFR	0.586354	0.548988	0.519183	0.488613	0.648081	0.604341	0.43462	0.999829
PGS002687	E4_DIABETES	AMR	0.638938	0.639139	0.611296	0.597724	0.665752	0.667423	0.993153	0.999998
PGS002687	E4_DIABETES	EAS	0.566454	0.566675	0.503571	0.491185	0.64387	0.629685	0.996452	0.999938
PGS002687	E4_DIABETES	EUR (Finnish)	0.612354	0.612088	0.610097	0.610103	0.614342	0.614069	0.861437	0.999942
PGS002687	E4_DIABETES	EUR (Non-finnish)	0.615518	0.612131	0.606744	0.598752	0.626434	0.622031	0.678781	0.999954
PGS002687	E4_DIABETES	Other	0.622811	0.609968	0.5847	0.571473	0.660662	0.648088	0.659943	0.99961
PGS002687	E4_DIABETES	SAS	0.56324	0.577399	0.483054	0.49818	0.626295	0.651759	0.810111	0.999996
PGS002690	E4_ENDODIS	AMR	0.541672	0.530685	0.448721	0.426022	0.65825	0.650452	0.895344	0.999998
PGS002690	E4_ENDODIS	EUR (Finnish)	0.502865	0.501071	0.491665	0.487821	0.513552	0.512602	0.83823	0.999942
PGS002690	E4_ENDODIS	EUR (Non-finnish)	0.524063	0.518989	0.453001	0.452678	0.59452	0.58793	0.924346	0.999954
PGS002690	E4_ENDODIS	Other	0.50727	0.486759	0.335076	0.327118	0.694353	0.656371	0.868981	0.99961
PGS002700	E4_HYPERCHOL	AFR	0.583933	0.560281	0.428391	0.412196	0.720234	0.673795	0.826741	0.999829
PGS002700	E4_HYPERCHOL	AMR	0.601743	0.588605	0.544693	0.52688	0.662418	0.641318	0.761168	0.999998
PGS002700	E4_HYPERCHOL	EAS	0.469686	0.478292	0.359716	0.349196	0.58991	0.592308	0.928606	0.999938
PGS002700	E4_HYPERCHOL	EUR (Finnish)	0.586746	0.586456	0.583323	0.583603	0.589742	0.589185	0.895118	0.999942
PGS002700	E4_HYPERCHOL	EUR (Non-finnish)	0.58975	0.59515	0.574564	0.581569	0.605152	0.609323	0.647121	0.999954
PGS002700	E4_HYPERCHOL	Other	0.599994	0.585028	0.502116	0.520363	0.674693	0.675658	0.804766	0.99961
PGS002700	E4_HYPERCHOL	SAS	0.462541	0.457246	0.228531	0.226917	0.686436	0.677662	0.974943	0.999996
PGS002701	I9_HYPTENS	AFR	0.481369	0.499997	0.427466	0.4379	0.54327	0.58303	0.715077	0.999829
PGS002701	I9_HYPTENS	AMR	0.619845	0.617776	0.583241	0.589247	0.651916	0.649874	0.934287	0.999998
PGS002701	I9_HYPTENS	EAS	0.652031	0.646207	0.567183	0.544755	0.73216	0.728183	0.930669	0.999938
PGS002701	I9_HYPTENS	EUR (Finnish)	0.603922	0.603779	0.602389	0.602132	0.605747	0.605788	0.909646	0.999942
PGS002701	I9_HYPTENS	EUR (Non-finnish)	0.585945	0.59417	0.576687	0.584513	0.595678	0.602838	0.26189	0.999954
PGS002701	I9_HYPTENS	Other	0.596348	0.573961	0.559261	0.527549	0.631416	0.618223	0.461986	0.99961
PGS002701	I9_HYPTENS	SAS	0.556319	0.551557	0.463747	0.460986	0.648307	0.634079	0.944126	0.999996
PGS002702	HYPOTHYROIDISM	AFR	0.578282	0.618158	0.461686	0.501594	0.703697	0.740769	0.651518	0.999829
PGS002702	HYPOTHYROIDISM	AMR	0.603392	0.597801	0.565798	0.559061	0.640854	0.644167	0.847769	0.999998
PGS002702	HYPOTHYROIDISM	EAS	0.581825	0.581457	0.499988	0.491115	0.661701	0.670828	0.995291	0.999938
PGS002702	HYPOTHYROIDISM	EUR (Finnish)	0.618376	0.617856	0.615672	0.616055	0.620596	0.620457	0.766493	0.999942
PGS002702	HYPOTHYROIDISM	EUR (Non-finnish)	0.626979	0.624094	0.613102	0.609255	0.639156	0.640237	0.782122	0.999954
PGS002702	HYPOTHYROIDISM	Other	0.624389	0.631968	0.567553	0.583583	0.664708	0.674296	0.833942	0.99961
PGS002702	HYPOTHYROIDISM	SAS	0.623784	0.625904	0.540687	0.528515	0.706157	0.706235	0.973739	0.999996
PGS002710	L12_PSORIASIS	AMR	0.53265	0.533658	0.448872	0.458862	0.617489	0.618785	0.986931	0.999998
PGS002710	L12_PSORIASIS	EAS	0.637656	0.620202	0.475972	0.406331	0.767311	0.820899	0.900151	0.999938
PGS002710	L12_PSORIASIS	EUR (Finnish)	0.575008	0.574609	0.569452	0.569072	0.579408	0.580332	0.918921	0.999942
PGS002710	L12_PSORIASIS	EUR (Non-finnish)	0.558836	0.558589	0.526626	0.53018	0.587093	0.587322	0.991174	0.999954
PGS002710	L12_PSORIASIS	Other	0.577138	0.58583	0.482793	0.474242	0.681617	0.66948	0.903645	0.99961
PGS002710	L12_PSORIASIS	SAS	0.822751	0.828541	0.656231	0.687434	0.966871	0.965592	0.955811	0.999996
PGS002713	J10_RESPIRATORY	AFR	0.549162	0.534693	0.50212	0.484507	0.608401	0.579825	0.693723	0.999829
PGS002713	J10_RESPIRATORY	AMR	0.553347	0.558036	0.52833	0.527411	0.576223	0.581939	0.818471	0.999998
PGS002713	J10_RESPIRATORY	EAS	0.529606	0.530436	0.483549	0.475597	0.566554	0.571234	0.980484	0.999938
PGS002713	J10_RESPIRATORY	EUR (Finnish)	0.535394	0.535471	0.533486	0.533677	0.537811	0.536843	0.952972	0.999942
PGS002713	J10_RESPIRATORY	EUR (Non-finnish)	0.536653	0.538553	0.528522	0.53048	0.54572	0.548257	0.766122	0.999954
PGS002713	J10_RESPIRATORY	Other	0.543091	0.542451	0.511677	0.502283	0.571111	0.571199	0.979139	0.99961
PGS002713	J10_RESPIRATORY	SAS	0.546923	0.544447	0.487445	0.476368	0.61741	0.609204	0.960299	0.999996
PGS002717	E4_THYROID	AFR	0.550486	0.570078	0.474033	0.494852	0.630194	0.641267	0.742248	0.999829
PGS002717	E4_THYROID	AMR	0.599585	0.597795	0.565575	0.561707	0.642758	0.637275	0.949335	0.999998
PGS002717	E4_THYROID	EAS	0.584206	0.584091	0.518209	0.506323	0.649864	0.648886	0.998172	0.999938
PGS002717	E4_THYROID	EUR (Finnish)	0.60062	0.60011	0.597686	0.598044	0.6028	0.60224	0.763796	0.999942
PGS002717	E4_THYROID	EUR (Non-finnish)	0.610692	0.608036	0.597272	0.596843	0.622307	0.620964	0.773043	0.999954
PGS002717	E4_THYROID	Other	0.629368	0.637051	0.576155	0.595801	0.681509	0.679058	0.822346	0.99961
PGS002717	E4_THYROID	SAS	0.605351	0.601724	0.535644	0.535637	0.677025	0.662382	0.947273	0.999996
PGS002720	E4_DM2	AFR	0.57749	0.568493	0.520028	0.517633	0.645672	0.629596	0.854303	0.999829
PGS002720	E4_DM2	AMR	0.644465	0.647064	0.612839	0.611217	0.677014	0.682341	0.919573	0.999998
PGS002720	E4_DM2	EAS	0.587054	0.575459	0.525294	0.51865	0.654724	0.637557	0.802826	0.999938
PGS002720	E4_DM2	EUR (Finnish)	0.617584	0.617033	0.615597	0.614797	0.619657	0.618947	0.726354	0.999942
PGS002720	E4_DM2	EUR (Non-finnish)	0.620297	0.619461	0.608542	0.60952	0.631332	0.631382	0.918293	0.999954
PGS002720	E4_DM2	Other	0.620293	0.612924	0.58297	0.569725	0.66493	0.650139	0.814373	0.99961
PGS002720	E4_DM2	SAS	0.575013	0.578485	0.5055	0.51172	0.661959	0.64552	0.949985	0.999996
PGS002731	G6_ALZHEIMER	EUR (Finnish)	0.528504	0.528127	0.523156	0.523678	0.533428	0.53318	0.917501	0.999942
PGS002731	G6_ALZHEIMER	EUR (Non-finnish)	0.511133	0.510727	0.481913	0.485676	0.540281	0.535214	0.984484	0.999954
PGS002731	G6_ALZHEIMER	Other	0.620688	0.619762	0.466891	0.448909	0.780775	0.744349	0.993486	0.99961
PGS002735	C3_CORPUS_UTERI	EUR (Finnish)	0.553963	0.553843	0.542826	0.543229	0.563499	0.565604	0.988096	0.999942
PGS002735	C3_CORPUS_UTERI	EUR (Non-finnish)	0.56617	0.570827	0.502005	0.510237	0.616973	0.630251	0.918817	0.999954
PGS002735	C3_CORPUS_UTERI	Other	0.566738	0.638073	0.183118	0.370146	0.902982	0.927654	0.763918	0.99961
PGS002736	C3_CORPUS_UTERI	EUR (Finnish)	0.535426	0.535116	0.523137	0.523053	0.545674	0.545906	0.970197	0.999942
PGS002736	C3_CORPUS_UTERI	EUR (Non-finnish)	0.556077	0.569406	0.501796	0.505584	0.606132	0.620835	0.750348	0.999954
PGS002736	C3_CORPUS_UTERI	Other	0.810422	0.814286	0.599104	0.615292	0.96295	0.954366	0.976982	0.99961
PGS002738	AUD	AFR	0.608068	0.612717	0.397182	0.375195	0.791543	0.801997	0.97465	0.999829
PGS002738	AUD	AMR	0.620886	0.655594	0.524586	0.57564	0.712029	0.737014	0.596175	0.999998
PGS002738	AUD	EUR (Finnish)	0.583583	0.587893	0.579156	0.58332	0.588094	0.591534	0.174082	0.999942
PGS002738	AUD	EUR (Non-finnish)	0.576786	0.602414	0.550321	0.577209	0.606089	0.625642	0.186261	0.999954
PGS002738	AUD	Other	0.584433	0.612727	0.510294	0.544984	0.647886	0.672833	0.579389	0.99961
PGS002741	H7_GLAUCPRIMOPEN	AMR	0.598404	0.571834	0.460912	0.431615	0.73568	0.727426	0.812598	0.999998
PGS002741	H7_GLAUCPRIMOPEN	EUR (Finnish)	0.618252	0.618183	0.614099	0.612755	0.624334	0.622414	0.984985	0.999942
PGS002741	H7_GLAUCPRIMOPEN	EUR (Non-finnish)	0.626254	0.619945	0.595791	0.592937	0.652188	0.642915	0.752343	0.999954
PGS002741	H7_GLAUCPRIMOPEN	Other	0.592258	0.575089	0.49187	0.470796	0.680566	0.672332	0.826646	0.99961
PGS002745	M13_RHEUMA	AMR	0.742864	0.744906	0.634026	0.663885	0.832986	0.838633	0.97591	0.999998
PGS002745	M13_RHEUMA	EUR (Finnish)	0.58994	0.590266	0.585266	0.586244	0.593971	0.594702	0.924961	0.999942
PGS002745	M13_RHEUMA	EUR (Non-finnish)	0.607895	0.610156	0.568043	0.574855	0.634278	0.637421	0.921666	0.999954
PGS002745	M13_RHEUMA	Other	0.563375	0.546012	0.456237	0.433616	0.671806	0.642788	0.836149	0.99961
PGS002746	F5_ADHD	AFR	0.596602	0.46381	0.371982	0.233017	0.798343	0.677387	0.442199	0.999829
PGS002746	F5_ADHD	AMR	0.580938	0.582299	0.50206	0.495339	0.650835	0.651738	0.981618	0.999998
PGS002746	F5_ADHD	EUR (Finnish)	0.570344	0.568398	0.563804	0.559649	0.579579	0.576393	0.763953	0.999942
PGS002746	F5_ADHD	EUR (Non-finnish)	0.548027	0.550022	0.51122	0.516626	0.590371	0.592208	0.947162	0.999954
PGS002746	F5_ADHD	Other	0.533153	0.50375	0.437848	0.416044	0.625992	0.604172	0.682197	0.99961
PGS002747	C3_STOMACH	EUR (Finnish)	0.513317	0.511274	0.499147	0.497807	0.530864	0.521524	0.837125	0.999942
PGS002747	C3_STOMACH	EUR (Non-finnish)	0.535731	0.534266	0.476658	0.46846	0.597935	0.587818	0.974653	0.999954
PGS002749	M13_ARTHROSIS_KNEE_PRIM_KNEESURG	AMR	0.615221	0.604634	0.454956	0.469366	0.762331	0.723926	0.921727	0.999998
PGS002749	M13_ARTHROSIS_KNEE_PRIM_KNEESURG	EUR (Finnish)	0.527495	0.527149	0.524194	0.52373	0.530975	0.530603	0.894819	0.999942
PGS002749	M13_ARTHROSIS_KNEE_PRIM_KNEESURG	EUR (Non-finnish)	0.544551	0.543789	0.521478	0.520708	0.568022	0.566556	0.966619	0.999954
PGS002749	M13_ARTHROSIS_KNEE_PRIM_KNEESURG	Other	0.559351	0.58103	0.417601	0.456371	0.675761	0.712699	0.828095	0.99961
PGS002777	I9_HYPTENS	AFR	0.489269	0.49212	0.429878	0.419973	0.572085	0.567145	0.958949	0.999829
PGS002777	I9_HYPTENS	AMR	0.571964	0.581045	0.537366	0.551678	0.606362	0.624324	0.728421	0.999998
PGS002777	I9_HYPTENS	EAS	0.598244	0.589264	0.523417	0.517153	0.668118	0.660633	0.875539	0.999938
PGS002777	I9_HYPTENS	EUR (Finnish)	0.58472	0.584447	0.582972	0.582666	0.586169	0.586029	0.824445	0.999942
PGS002777	I9_HYPTENS	EUR (Non-finnish)	0.562084	0.569279	0.553948	0.561617	0.571959	0.58093	0.289148	0.999954
PGS002777	I9_HYPTENS	Other	0.599792	0.575528	0.561115	0.527715	0.640455	0.625158	0.43728	0.99961
PGS002777	I9_HYPTENS	SAS	0.606889	0.594652	0.50081	0.502148	0.69852	0.673604	0.85679	0.999996
PGS002778	I9_HYPTENS	AFR	0.465443	0.474359	0.386449	0.411051	0.520124	0.542426	0.857003	0.999829
PGS002778	I9_HYPTENS	AMR	0.60239	0.600573	0.571117	0.57354	0.638693	0.644413	0.941233	0.999998
PGS002778	I9_HYPTENS	EAS	0.588482	0.588387	0.506933	0.522297	0.664338	0.658295	0.998586	0.999938
PGS002778	I9_HYPTENS	EUR (Finnish)	0.592954	0.592862	0.591166	0.591282	0.594692	0.594764	0.943294	0.999942
PGS002778	I9_HYPTENS	EUR (Non-finnish)	0.569348	0.577537	0.561271	0.565534	0.580044	0.587332	0.284652	0.999954
PGS002778	I9_HYPTENS	Other	0.617164	0.604081	0.572225	0.563928	0.65546	0.646175	0.679946	0.99961
PGS002778	I9_HYPTENS	SAS	0.546093	0.535275	0.449046	0.452784	0.639655	0.609947	0.869754	0.999996
PGS002794	I9_VTE	EUR (Finnish)	0.593248	0.592235	0.589589	0.588169	0.597158	0.595472	0.711013	0.999942
PGS002794	I9_VTE	EUR (Non-finnish)	0.585022	0.587586	0.565911	0.564454	0.609609	0.606254	0.870017	0.999954
PGS002794	I9_VTE	Other	0.531676	0.523635	0.449635	0.422075	0.616476	0.632839	0.909613	0.99961
PGS002809	I9_CHD	AMR	0.569116	0.582899	0.517341	0.526627	0.633044	0.637943	0.750934	0.999998
PGS002809	I9_CHD	EAS	0.559709	0.555551	0.394373	0.401597	0.742865	0.724923	0.973764	0.999938
PGS002809	I9_CHD	EUR (Finnish)	0.574061	0.574281	0.571668	0.571938	0.576842	0.576388	0.906865	0.999942
PGS002809	I9_CHD	EUR (Non-finnish)	0.563732	0.56563	0.550239	0.550067	0.577163	0.577613	0.855492	0.999954
PGS002809	I9_CHD	Other	0.527494	0.520807	0.452316	0.454359	0.620005	0.588436	0.905628	0.99961
PGS002994	I9_HYPTENS	AFR	0.517892	0.534203	0.448257	0.460672	0.585889	0.600449	0.75349	0.999829
PGS002994	I9_HYPTENS	AMR	0.598668	0.601281	0.564963	0.563461	0.639829	0.644055	0.925914	0.999998
PGS002994	I9_HYPTENS	EAS	0.581117	0.586506	0.50883	0.510098	0.657074	0.668892	0.924877	0.999938
PGS002994	I9_HYPTENS	EUR (Finnish)	0.590554	0.59042	0.589045	0.588462	0.592255	0.592182	0.915499	0.999942
PGS002994	I9_HYPTENS	EUR (Non-finnish)	0.559131	0.564758	0.549663	0.555144	0.569246	0.574888	0.434229	0.999954
PGS002994	I9_HYPTENS	Other	0.61527	0.602941	0.576151	0.551971	0.656349	0.644144	0.69678	0.99961
PGS002994	I9_HYPTENS	SAS	0.584867	0.579907	0.474671	0.471784	0.664488	0.674807	0.946955	0.999996
PGS002995	I9_HYPTENS	AFR	0.479286	0.49318	0.402963	0.424421	0.541977	0.565577	0.797731	0.999829
PGS002995	I9_HYPTENS	AMR	0.598387	0.60223	0.560152	0.560341	0.63608	0.636367	0.89987	0.999998
PGS002995	I9_HYPTENS	EAS	0.613025	0.612068	0.520565	0.540933	0.682191	0.699326	0.987106	0.999938
PGS002995	I9_HYPTENS	EUR (Finnish)	0.577646	0.577615	0.576083	0.575887	0.579623	0.579468	0.981198	0.999942
PGS002995	I9_HYPTENS	EUR (Non-finnish)	0.546708	0.556361	0.535738	0.545867	0.556767	0.566097	0.217733	0.999954
PGS002995	I9_HYPTENS	Other	0.578883	0.569996	0.541327	0.532469	0.618215	0.605289	0.761649	0.99961
PGS002995	I9_HYPTENS	SAS	0.592855	0.588025	0.502386	0.473713	0.682154	0.682062	0.946698	0.999996
PGS002996	I9_HYPTENS	AFR	0.485192	0.498886	0.413582	0.420452	0.574959	0.577117	0.817505	0.999829
PGS002996	I9_HYPTENS	AMR	0.608804	0.610037	0.570183	0.564805	0.65395	0.653959	0.967231	0.999998
PGS002996	I9_HYPTENS	EAS	0.615716	0.623894	0.528281	0.541126	0.699708	0.707491	0.890988	0.999938
PGS002996	I9_HYPTENS	EUR (Finnish)	0.57739	0.577177	0.575639	0.575389	0.578941	0.578648	0.864653	0.999942
PGS002996	I9_HYPTENS	EUR (Non-finnish)	0.544408	0.553435	0.534725	0.543265	0.552835	0.563682	0.20705	0.999954
PGS002996	I9_HYPTENS	Other	0.582231	0.56506	0.540369	0.523088	0.621519	0.606147	0.583835	0.99961
PGS002996	I9_HYPTENS	SAS	0.602353	0.592687	0.510615	0.496477	0.694478	0.704009	0.892035	0.999996
PGS002997	I9_HYPTENS	AFR	0.497222	0.477249	0.431109	0.392524	0.561703	0.559921	0.719009	0.999829
PGS002997	I9_HYPTENS	AMR	0.571432	0.579475	0.540516	0.542645	0.61516	0.615183	0.778154	0.999998
PGS002997	I9_HYPTENS	EAS	0.478088	0.471521	0.403424	0.394256	0.568944	0.553625	0.919613	0.999938
PGS002997	I9_HYPTENS	EUR (Finnish)	0.55368	0.553578	0.551936	0.551903	0.555563	0.554923	0.934361	0.999942
PGS002997	I9_HYPTENS	EUR (Non-finnish)	0.541116	0.537551	0.531399	0.526957	0.551029	0.54742	0.639237	0.999954
PGS002997	I9_HYPTENS	Other	0.55073	0.533965	0.51891	0.495218	0.590697	0.579178	0.582015	0.99961
PGS002997	I9_HYPTENS	SAS	0.533969	0.53365	0.440486	0.444245	0.640749	0.644303	0.996402	0.999996
PGS002998	I9_HYPTENS	AFR	0.463878	0.479432	0.398191	0.403666	0.537616	0.571145	0.790987	0.999829
PGS002998	I9_HYPTENS	AMR	0.631128	0.632857	0.58261	0.594239	0.66604	0.663912	0.951676	0.999998
PGS002998	I9_HYPTENS	EAS	0.626277	0.627274	0.534852	0.537566	0.726114	0.718228	0.987353	0.999938
PGS002998	I9_HYPTENS	EUR (Finnish)	0.599309	0.598553	0.597549	0.596664	0.601558	0.600012	0.586702	0.999942
PGS002998	I9_HYPTENS	EUR (Non-finnish)	0.571926	0.585769	0.563019	0.57514	0.58183	0.597756	0.0594514	0.999954
PGS002998	I9_HYPTENS	Other	0.614369	0.60252	0.570431	0.57259	0.659949	0.634033	0.676068	0.99961
PGS002998	I9_HYPTENS	SAS	0.563315	0.562191	0.476994	0.456088	0.657062	0.646269	0.986806	0.999996
PGS002999	I9_HYPTENS	AFR	0.473924	0.488915	0.409157	0.415615	0.534572	0.564383	0.773776	0.999829
PGS002999	I9_HYPTENS	AMR	0.503529	0.497772	0.465233	0.465788	0.538906	0.537229	0.833926	0.999998
PGS002999	I9_HYPTENS	EAS	0.459797	0.472602	0.375344	0.404832	0.532704	0.547348	0.836023	0.999938
PGS002999	I9_HYPTENS	EUR (Finnish)	0.51028	0.510553	0.5087	0.508828	0.511991	0.512724	0.835855	0.999942
PGS002999	I9_HYPTENS	EUR (Non-finnish)	0.516078	0.522923	0.506034	0.514023	0.526275	0.532015	0.366359	0.999954
PGS002999	I9_HYPTENS	Other	0.48924	0.503943	0.439918	0.469326	0.531046	0.535673	0.636501	0.99961
PGS002999	I9_HYPTENS	SAS	0.591415	0.594601	0.487643	0.494265	0.687048	0.684526	0.965719	0.999996
PGS003000	I9_HYPTENS	AFR	0.462902	0.470434	0.392188	0.396572	0.535884	0.548048	0.898641	0.999829
PGS003000	I9_HYPTENS	AMR	0.490383	0.487535	0.452948	0.449282	0.523771	0.524848	0.915716	0.999998
PGS003000	I9_HYPTENS	EAS	0.484623	0.480001	0.417708	0.397009	0.564891	0.553921	0.936401	0.999938
PGS003000	I9_HYPTENS	EUR (Finnish)	0.509111	0.509007	0.507696	0.507508	0.510524	0.510667	0.934643	0.999942
PGS003000	I9_HYPTENS	EUR (Non-finnish)	0.504134	0.508534	0.495264	0.498644	0.514492	0.521005	0.577254	0.999954
PGS003000	I9_HYPTENS	Other	0.501229	0.514231	0.45327	0.477221	0.549839	0.560453	0.712895	0.99961
PGS003000	I9_HYPTENS	SAS	0.568403	0.572294	0.476507	0.464158	0.670178	0.664526	0.957985	0.999996
PGS003001	I9_HYPTENS	AFR	0.462485	0.480124	0.374343	0.404499	0.532882	0.562024	0.766099	0.999829
PGS003001	I9_HYPTENS	AMR	0.486512	0.477223	0.446176	0.443743	0.51901	0.508736	0.731583	0.999998
PGS003001	I9_HYPTENS	EAS	0.494553	0.51318	0.412902	0.421764	0.569315	0.59873	0.765205	0.999938
PGS003001	I9_HYPTENS	EUR (Finnish)	0.50935	0.509454	0.507183	0.507678	0.510901	0.510948	0.937368	0.999942
PGS003001	I9_HYPTENS	EUR (Non-finnish)	0.502706	0.507854	0.491602	0.496918	0.512466	0.516397	0.483976	0.999954
PGS003001	I9_HYPTENS	Other	0.500137	0.511287	0.463669	0.472306	0.550008	0.553066	0.706343	0.99961
PGS003001	I9_HYPTENS	SAS	0.578512	0.569737	0.49259	0.463853	0.687245	0.686311	0.90957	0.999996
PGS003002	I9_HYPTENS	AFR	0.483525	0.482119	0.421509	0.426492	0.544984	0.547471	0.977151	0.999829
PGS003002	I9_HYPTENS	AMR	0.515952	0.521959	0.4812	0.482299	0.558359	0.567043	0.845324	0.999998
PGS003002	I9_HYPTENS	EAS	0.495284	0.491009	0.42348	0.417104	0.573289	0.559685	0.943232	0.999938
PGS003002	I9_HYPTENS	EUR (Finnish)	0.501865	0.501965	0.500263	0.499791	0.503381	0.503778	0.94227	0.999942
PGS003002	I9_HYPTENS	EUR (Non-finnish)	0.506168	0.507416	0.49788	0.497676	0.516659	0.5169	0.863215	0.999954
PGS003002	I9_HYPTENS	Other	0.497757	0.483311	0.447781	0.436738	0.545013	0.538201	0.676392	0.99961
PGS003002	I9_HYPTENS	SAS	0.494759	0.480726	0.399418	0.39791	0.582878	0.560456	0.836178	0.999996
PGS003003	I9_HYPTENS	AFR	0.540623	0.576911	0.464713	0.504834	0.621906	0.645175	0.548158	0.999829
PGS003003	I9_HYPTENS	AMR	0.533627	0.523204	0.493199	0.496577	0.565418	0.560468	0.68316	0.999998
PGS003003	I9_HYPTENS	EAS	0.457957	0.473529	0.365876	0.394748	0.543527	0.560073	0.812154	0.999938
PGS003003	I9_HYPTENS	EUR (Finnish)	0.512457	0.512361	0.510999	0.510444	0.514242	0.514106	0.940077	0.999942
PGS003003	I9_HYPTENS	EUR (Non-finnish)	0.512155	0.521501	0.502456	0.511692	0.521419	0.532685	0.215459	0.999954
PGS003003	I9_HYPTENS	Other	0.537914	0.505606	0.501975	0.463866	0.575437	0.549415	0.304119	0.99961
PGS003003	I9_HYPTENS	SAS	0.582923	0.552647	0.489105	0.458874	0.694493	0.636412	0.679152	0.999996
PGS003014	I9_HYPTENS	AFR	0.480402	0.489011	0.399341	0.416859	0.557503	0.570908	0.882927	0.999829
PGS003014	I9_HYPTENS	AMR	0.556002	0.555759	0.518831	0.520765	0.595501	0.591075	0.99297	0.999998
PGS003014	I9_HYPTENS	EAS	0.489551	0.48448	0.412589	0.413931	0.568335	0.568433	0.926953	0.999938
PGS003014	I9_HYPTENS	EUR (Finnish)	0.51047	0.510437	0.508619	0.508561	0.512212	0.511832	0.980582	0.999942
PGS003014	I9_HYPTENS	EUR (Non-finnish)	0.513081	0.516444	0.503869	0.506543	0.520178	0.526785	0.631727	0.999954
PGS003014	I9_HYPTENS	Other	0.550904	0.568944	0.515753	0.524803	0.599698	0.615606	0.586581	0.99961
PGS003014	I9_HYPTENS	SAS	0.487968	0.490277	0.39156	0.396839	0.579432	0.5747	0.974358	0.999996
PGS003015	I9_HYPTENS	AFR	0.526432	0.5174	0.45276	0.441018	0.612752	0.603433	0.879722	0.999829
PGS003015	I9_HYPTENS	AMR	0.547789	0.550911	0.505367	0.509771	0.580606	0.593592	0.919814	0.999998
PGS003015	I9_HYPTENS	EAS	0.49067	0.476672	0.396556	0.399438	0.571184	0.558651	0.831983	0.999938
PGS003015	I9_HYPTENS	EUR (Finnish)	0.508498	0.508384	0.506565	0.506598	0.510899	0.510158	0.936961	0.999942
PGS003015	I9_HYPTENS	EUR (Non-finnish)	0.515197	0.512323	0.504961	0.501869	0.523853	0.522418	0.695119	0.999954
PGS003015	I9_HYPTENS	Other	0.531222	0.562383	0.488626	0.521005	0.574996	0.605012	0.361194	0.99961
PGS003015	I9_HYPTENS	SAS	0.462483	0.464	0.364493	0.331213	0.562461	0.546854	0.984359	0.999996
PGS003016	I9_HYPTENS	AFR	0.515658	0.513983	0.449276	0.423735	0.591465	0.587804	0.976226	0.999829
PGS003016	I9_HYPTENS	AMR	0.557006	0.554777	0.523191	0.5222	0.593299	0.599144	0.937531	0.999998
PGS003016	I9_HYPTENS	EAS	0.486236	0.498036	0.400335	0.41253	0.573037	0.574849	0.844783	0.999938
PGS003016	I9_HYPTENS	EUR (Finnish)	0.508949	0.508861	0.50707	0.506833	0.510661	0.510637	0.94956	0.999942
PGS003016	I9_HYPTENS	EUR (Non-finnish)	0.513118	0.513677	0.504508	0.50443	0.521164	0.522021	0.934578	0.999954
PGS003016	I9_HYPTENS	Other	0.539133	0.569842	0.500242	0.530335	0.587412	0.612061	0.334767	0.99961
PGS003016	I9_HYPTENS	SAS	0.45324	0.470729	0.351419	0.367644	0.557745	0.563261	0.811046	0.999996
PGS003017	I9_HYPTENS	AFR	0.496673	0.50026	0.43429	0.423518	0.584013	0.584023	0.950131	0.999829
PGS003017	I9_HYPTENS	AMR	0.521909	0.519832	0.488956	0.48573	0.552302	0.551528	0.928766	0.999998
PGS003017	I9_HYPTENS	EAS	0.517453	0.517065	0.429064	0.430511	0.614426	0.602796	0.995404	0.999938
PGS003017	I9_HYPTENS	EUR (Finnish)	0.500171	0.50004	0.498406	0.498646	0.50189	0.501847	0.914223	0.999942
PGS003017	I9_HYPTENS	EUR (Non-finnish)	0.477981	0.478375	0.466878	0.46863	0.488657	0.488249	0.958751	0.999954
PGS003017	I9_HYPTENS	Other	0.50889	0.500506	0.459186	0.454251	0.558839	0.541274	0.810296	0.99961
PGS003017	I9_HYPTENS	SAS	0.534677	0.533726	0.421561	0.446159	0.635977	0.637246	0.990679	0.999996
PGS003018	I9_HYPTENS	AFR	0.507481	0.517101	0.421685	0.429434	0.595182	0.598615	0.876191	0.999829
PGS003018	I9_HYPTENS	AMR	0.545118	0.545041	0.507523	0.499741	0.581998	0.578692	0.997853	0.999998
PGS003018	I9_HYPTENS	EAS	0.531543	0.528099	0.459118	0.434814	0.632926	0.623473	0.958096	0.999938
PGS003018	I9_HYPTENS	EUR (Finnish)	0.5161	0.516293	0.514417	0.514529	0.518116	0.51815	0.886848	0.999942
PGS003018	I9_HYPTENS	EUR (Non-finnish)	0.511838	0.51322	0.502582	0.504044	0.52134	0.523977	0.85365	0.999954
PGS003018	I9_HYPTENS	Other	0.538308	0.566254	0.500543	0.528791	0.576734	0.614348	0.37388	0.99961
PGS003018	I9_HYPTENS	SAS	0.517987	0.52642	0.434381	0.444557	0.606472	0.612196	0.897165	0.999996
PGS003089	E4_DM2	AFR	0.560483	0.532498	0.48665	0.448315	0.627845	0.603483	0.627638	0.999829
PGS003089	E4_DM2	AMR	0.602171	0.596556	0.564492	0.56941	0.635042	0.627615	0.823773	0.999998
PGS003089	E4_DM2	EAS	0.562048	0.551628	0.496829	0.46918	0.631819	0.635378	0.847555	0.999938
PGS003089	E4_DM2	EUR (Finnish)	0.606281	0.60579	0.604032	0.603914	0.608795	0.608102	0.747117	0.999942
PGS003089	E4_DM2	EUR (Non-finnish)	0.61115	0.611762	0.60192	0.600213	0.621071	0.621389	0.93766	0.999954
PGS003089	E4_DM2	Other	0.600897	0.585588	0.556995	0.547259	0.645105	0.627908	0.648213	0.99961
PGS003089	E4_DM2	SAS	0.601454	0.588541	0.535724	0.508634	0.667114	0.653359	0.79587	0.999996
PGS003090	E4_DM2	AFR	0.593077	0.562337	0.507181	0.486165	0.665929	0.627302	0.601771	0.999829
PGS003090	E4_DM2	AMR	0.544401	0.546635	0.507683	0.512265	0.583788	0.579127	0.934084	0.999998
PGS003090	E4_DM2	EAS	0.560645	0.564127	0.495593	0.497332	0.643398	0.629661	0.945929	0.999938
PGS003090	E4_DM2	EUR (Finnish)	0.584205	0.584152	0.582311	0.58258	0.586291	0.586059	0.971094	0.999942
PGS003090	E4_DM2	EUR (Non-finnish)	0.591537	0.590275	0.57954	0.576388	0.602151	0.600628	0.885559	0.999954
PGS003090	E4_DM2	Other	0.573459	0.565896	0.524389	0.525716	0.621374	0.62352	0.835389	0.99961
PGS003090	E4_DM2	SAS	0.56649	0.578479	0.503036	0.508182	0.626908	0.65339	0.820283	0.999996
PGS003091	E4_DM2	AFR	0.579355	0.554698	0.502807	0.472874	0.660703	0.633884	0.671331	0.999829
PGS003091	E4_DM2	AMR	0.548179	0.555722	0.510589	0.519018	0.582486	0.593482	0.791121	0.999998
PGS003091	E4_DM2	EAS	0.500075	0.501426	0.442877	0.443629	0.561747	0.564324	0.975637	0.999938
PGS003091	E4_DM2	EUR (Finnish)	0.573617	0.573698	0.57165	0.571385	0.575431	0.575965	0.95747	0.999942
PGS003091	E4_DM2	EUR (Non-finnish)	0.583511	0.581065	0.574559	0.571873	0.594032	0.591221	0.754446	0.999954
PGS003091	E4_DM2	Other	0.544945	0.544915	0.509079	0.497992	0.590154	0.5847	0.999287	0.99961
PGS003091	E4_DM2	SAS	0.552163	0.565077	0.487735	0.490456	0.611532	0.649857	0.811534	0.999996
PGS003092	E4_DM2	AFR	0.564117	0.540932	0.489618	0.478404	0.633106	0.635815	0.679001	0.999829
PGS003092	E4_DM2	AMR	0.558709	0.553452	0.523977	0.513376	0.595966	0.585398	0.839533	0.999998
PGS003092	E4_DM2	EAS	0.553261	0.550872	0.480944	0.471312	0.619525	0.609909	0.963522	0.999938
PGS003092	E4_DM2	EUR (Finnish)	0.566646	0.566369	0.564561	0.564695	0.568813	0.568179	0.849535	0.999942
PGS003092	E4_DM2	EUR (Non-finnish)	0.555348	0.557146	0.542073	0.545817	0.568269	0.5721	0.845306	0.999954
PGS003092	E4_DM2	Other	0.592027	0.584314	0.556752	0.549128	0.634535	0.619298	0.796731	0.99961
PGS003092	E4_DM2	SAS	0.600475	0.610547	0.54078	0.547374	0.660731	0.679343	0.829101	0.999996
PGS003093	E4_DM2	AFR	0.582734	0.528357	0.517582	0.450749	0.649593	0.590571	0.283279	0.999829
PGS003093	E4_DM2	AMR	0.619925	0.611399	0.588441	0.583165	0.651449	0.643351	0.726169	0.999998
PGS003093	E4_DM2	EAS	0.588461	0.580508	0.52459	0.519264	0.649836	0.653609	0.870871	0.999938
PGS003093	E4_DM2	EUR (Finnish)	0.610079	0.610018	0.607817	0.60799	0.612497	0.612277	0.971174	0.999942
PGS003093	E4_DM2	EUR (Non-finnish)	0.620421	0.618725	0.609151	0.607615	0.631565	0.631197	0.835337	0.999954
PGS003093	E4_DM2	Other	0.604879	0.585627	0.566168	0.544197	0.643059	0.625957	0.527426	0.99961
PGS003093	E4_DM2	SAS	0.56788	0.585712	0.468347	0.513864	0.647223	0.647327	0.750115	0.999996
PGS003209	G6_SLEEPAPNO	AFR	0.44606	0.442795	0.307334	0.289873	0.654178	0.59933	0.97787	0.999829
PGS003209	G6_SLEEPAPNO	AMR	0.482475	0.477865	0.436798	0.424684	0.528758	0.52453	0.898483	0.999998
PGS003209	G6_SLEEPAPNO	EAS	0.490434	0.478971	0.378707	0.362079	0.620887	0.588546	0.899663	0.999938
PGS003209	G6_SLEEPAPNO	EUR (Finnish)	0.520908	0.520963	0.518146	0.518299	0.523957	0.523625	0.978433	0.999942
PGS003209	G6_SLEEPAPNO	EUR (Non-finnish)	0.531776	0.530334	0.519237	0.516473	0.544542	0.545058	0.894955	0.999954
PGS003209	G6_SLEEPAPNO	Other	0.502085	0.48512	0.446306	0.429091	0.555431	0.551783	0.698243	0.99961
PGS003209	G6_SLEEPAPNO	SAS	0.582048	0.606213	0.425511	0.436561	0.722193	0.761007	0.828399	0.999996
PGS003210	G6_SLEEPAPNO	AFR	0.533657	0.50254	0.369028	0.355682	0.680869	0.663229	0.783688	0.999829
PGS003210	G6_SLEEPAPNO	AMR	0.456271	0.439563	0.413952	0.398135	0.493864	0.488195	0.595461	0.999998
PGS003210	G6_SLEEPAPNO	EAS	0.425511	0.418971	0.321399	0.301325	0.535734	0.519025	0.936762	0.999938
PGS003210	G6_SLEEPAPNO	EUR (Finnish)	0.513395	0.512865	0.510838	0.510507	0.515659	0.515547	0.776832	0.999942
PGS003210	G6_SLEEPAPNO	EUR (Non-finnish)	0.503637	0.502947	0.486369	0.489219	0.518816	0.519124	0.95399	0.999954
PGS003210	G6_SLEEPAPNO	Other	0.470781	0.454711	0.401618	0.397367	0.528299	0.513814	0.723905	0.99961
PGS003210	G6_SLEEPAPNO	SAS	0.492141	0.515818	0.398796	0.403749	0.594667	0.618664	0.760365	0.999996
PGS003211	G6_SLEEPAPNO	AFR	0.531241	0.492076	0.392744	0.36542	0.694718	0.653631	0.733085	0.999829
PGS003211	G6_SLEEPAPNO	AMR	0.461318	0.459168	0.424988	0.41498	0.500992	0.504261	0.945765	0.999998
PGS003211	G6_SLEEPAPNO	EAS	0.419107	0.418343	0.299194	0.340163	0.532782	0.521875	0.992383	0.999938
PGS003211	G6_SLEEPAPNO	EUR (Finnish)	0.513042	0.51313	0.510342	0.510729	0.51565	0.515727	0.962709	0.999942
PGS003211	G6_SLEEPAPNO	EUR (Non-finnish)	0.508694	0.506733	0.491168	0.493429	0.525552	0.521265	0.863422	0.999954
PGS003211	G6_SLEEPAPNO	Other	0.482609	0.464321	0.427582	0.412929	0.535891	0.50837	0.642031	0.99961
PGS003211	G6_SLEEPAPNO	SAS	0.503418	0.506824	0.398828	0.389182	0.607298	0.598869	0.965072	0.999996
PGS003212	G6_SLEEPAPNO	AFR	0.41265	0.390304	0.267118	0.22805	0.55096	0.56724	0.847378	0.999829
PGS003212	G6_SLEEPAPNO	AMR	0.468411	0.46663	0.433428	0.42109	0.511906	0.513971	0.960364	0.999998
PGS003212	G6_SLEEPAPNO	EAS	0.380997	0.381087	0.253491	0.272117	0.497198	0.479868	0.999192	0.999938
PGS003212	G6_SLEEPAPNO	EUR (Finnish)	0.504824	0.504382	0.501878	0.501846	0.50753	0.507069	0.830825	0.999942
PGS003212	G6_SLEEPAPNO	EUR (Non-finnish)	0.51299	0.508744	0.496006	0.494307	0.525889	0.524595	0.700508	0.999954
PGS003212	G6_SLEEPAPNO	Other	0.512293	0.487931	0.449212	0.428039	0.563508	0.538268	0.571359	0.99961
PGS003212	G6_SLEEPAPNO	SAS	0.63104	0.623284	0.51646	0.536649	0.740565	0.712278	0.921407	0.999996
PGS003213	G6_SLEEPAPNO	AFR	0.446512	0.445796	0.301829	0.279503	0.592569	0.59609	0.994775	0.999829
PGS003213	G6_SLEEPAPNO	AMR	0.549734	0.540388	0.497733	0.492169	0.607018	0.579073	0.800147	0.999998
PGS003213	G6_SLEEPAPNO	EAS	0.476202	0.470735	0.373494	0.356874	0.606436	0.592695	0.951788	0.999938
PGS003213	G6_SLEEPAPNO	EUR (Finnish)	0.527071	0.526852	0.524351	0.524242	0.52967	0.529566	0.903425	0.999942
PGS003213	G6_SLEEPAPNO	EUR (Non-finnish)	0.53579	0.533325	0.516554	0.515252	0.552845	0.55017	0.845824	0.999954
PGS003213	G6_SLEEPAPNO	Other	0.509898	0.457686	0.443263	0.392028	0.559171	0.523249	0.276645	0.99961
PGS003213	G6_SLEEPAPNO	SAS	0.453785	0.450723	0.351807	0.352064	0.562084	0.566047	0.970177	0.999996
PGS003319	F5_INSOMNIA	AMR	0.471237	0.475984	0.403577	0.403532	0.537423	0.535377	0.925236	0.999998
PGS003319	F5_INSOMNIA	EAS	0.407932	0.415919	0.173449	0.204227	0.664782	0.602416	0.961316	0.999938
PGS003319	F5_INSOMNIA	EUR (Finnish)	0.499824	0.502583	0.491209	0.49605	0.507555	0.509833	0.612735	0.999942
PGS003319	F5_INSOMNIA	EUR (Non-finnish)	0.493411	0.505654	0.453253	0.467796	0.540632	0.553882	0.70423	0.999954
PGS003319	F5_INSOMNIA	Other	0.510238	0.51414	0.412816	0.41897	0.610947	0.611162	0.95839	0.99961
PGS003319	F5_INSOMNIA	SAS	0.372696	0.321351	0.268112	0.177899	0.513413	0.548622	0.695284	0.999996
PGS003320	F5_INSOMNIA	AMR	0.502256	0.498225	0.420672	0.435006	0.565987	0.565049	0.938178	0.999998
PGS003320	F5_INSOMNIA	EAS	0.330218	0.323692	0.148049	0.137278	0.522758	0.57879	0.968695	0.999938
PGS003320	F5_INSOMNIA	EUR (Finnish)	0.493878	0.49373	0.488215	0.486062	0.499842	0.499581	0.976204	0.999942
PGS003320	F5_INSOMNIA	EUR (Non-finnish)	0.507205	0.508836	0.462719	0.467994	0.547337	0.548027	0.957441	0.999954
PGS003320	F5_INSOMNIA	Other	0.462172	0.464057	0.365963	0.330139	0.568295	0.604046	0.9829	0.99961
PGS003320	F5_INSOMNIA	SAS	0.136154	0.137463	0.0237892	0.0237179	0.281054	0.305068	0.989849	0.999996
PGS003321	F5_INSOMNIA	AMR	0.499109	0.502332	0.431041	0.431642	0.561023	0.570741	0.949446	0.999998
PGS003321	F5_INSOMNIA	EAS	0.324138	0.340643	0.118009	0.125479	0.550797	0.57974	0.920121	0.999938
PGS003321	F5_INSOMNIA	EUR (Finnish)	0.493503	0.494576	0.486197	0.487834	0.501591	0.501947	0.852088	0.999942
PGS003321	F5_INSOMNIA	EUR (Non-finnish)	0.507167	0.512765	0.469138	0.464451	0.546546	0.553431	0.857065	0.999954
PGS003321	F5_INSOMNIA	Other	0.472614	0.456166	0.367702	0.364763	0.573167	0.548467	0.82391	0.99961
PGS003321	F5_INSOMNIA	SAS	0.15574	0.160426	0.0382808	0.0309532	0.316239	0.378134	0.96955	0.999996
PGS003322	F5_INSOMNIA	AMR	0.455143	0.451275	0.391434	0.397207	0.508394	0.502511	0.930991	0.999998
PGS003322	F5_INSOMNIA	EAS	0.436758	0.435095	0.27034	0.238937	0.69982	0.584647	0.990655	0.999938
PGS003322	F5_INSOMNIA	EUR (Finnish)	0.492645	0.491206	0.48662	0.482502	0.49969	0.500617	0.800064	0.999942
PGS003322	F5_INSOMNIA	EUR (Non-finnish)	0.478389	0.476205	0.446695	0.435848	0.515256	0.515554	0.935131	0.999954
PGS003322	F5_INSOMNIA	Other	0.49059	0.508336	0.378401	0.385184	0.623874	0.656181	0.858748	0.99961
PGS003322	F5_INSOMNIA	SAS	0.238415	0.292736	0.145942	0.132501	0.42	0.491712	0.661894	0.999996
PGS003323	F5_INSOMNIA	AMR	0.448459	0.451555	0.37932	0.387506	0.509884	0.52418	0.954499	0.999998
PGS003323	F5_INSOMNIA	EAS	0.519396	0.541689	0.310358	0.253842	0.725936	0.835154	0.900585	0.999938
PGS003323	F5_INSOMNIA	EUR (Finnish)	0.492934	0.493302	0.486821	0.486252	0.501199	0.500507	0.947353	0.999942
PGS003323	F5_INSOMNIA	EUR (Non-finnish)	0.461564	0.457867	0.419449	0.418162	0.501304	0.500157	0.907243	0.999954
PGS003323	F5_INSOMNIA	Other	0.601971	0.608363	0.499112	0.495345	0.718648	0.71166	0.94021	0.99961
PGS003323	F5_INSOMNIA	SAS	0.323705	0.317949	0.222665	0.230608	0.417919	0.38788	0.930752	0.999996
PGS003324	F5_INSOMNIA	AMR	0.542776	0.549931	0.469758	0.474731	0.609047	0.624536	0.897064	0.999998
PGS003324	F5_INSOMNIA	EAS	0.388881	0.405718	0.198122	0.167314	0.624621	0.643503	0.921626	0.999938
PGS003324	F5_INSOMNIA	EUR (Finnish)	0.529366	0.531706	0.523245	0.525961	0.53574	0.538626	0.652037	0.999942
PGS003324	F5_INSOMNIA	EUR (Non-finnish)	0.527865	0.531302	0.478924	0.490487	0.564137	0.575081	0.908653	0.999954
PGS003324	F5_INSOMNIA	Other	0.460348	0.474543	0.34783	0.363148	0.564746	0.594026	0.866545	0.99961
PGS003324	F5_INSOMNIA	SAS	0.523283	0.550259	0.157071	0.158974	0.831596	0.810504	0.910601	0.999996
PGS003325	F5_INSOMNIA	AMR	0.528864	0.533605	0.466172	0.462209	0.617239	0.60266	0.935079	0.999998
PGS003325	F5_INSOMNIA	EAS	0.319207	0.306466	0.108617	0.10372	0.573281	0.555002	0.938674	0.999938
PGS003325	F5_INSOMNIA	EUR (Finnish)	0.531564	0.530999	0.523987	0.522769	0.540356	0.537387	0.920507	0.999942
PGS003325	F5_INSOMNIA	EUR (Non-finnish)	0.519184	0.516354	0.481838	0.465384	0.555402	0.563969	0.929633	0.999954
PGS003325	F5_INSOMNIA	Other	0.430768	0.448089	0.324549	0.34002	0.567065	0.580722	0.845535	0.99961
PGS003325	F5_INSOMNIA	SAS	0.63456	0.6142	0.47994	0.445683	0.760755	0.767688	0.859595	0.999996
PGS003326	F5_INSOMNIA	AMR	0.525835	0.521741	0.447846	0.438254	0.5976	0.599278	0.942397	0.999998
PGS003326	F5_INSOMNIA	EAS	0.311267	0.311248	0.0763461	0.0673441	0.622557	0.59908	0.999923	0.999938
PGS003326	F5_INSOMNIA	EUR (Finnish)	0.530707	0.530028	0.524189	0.522502	0.538196	0.536947	0.897502	0.999942
PGS003326	F5_INSOMNIA	EUR (Non-finnish)	0.518946	0.520015	0.473828	0.486526	0.558019	0.558843	0.971693	0.999954
PGS003326	F5_INSOMNIA	Other	0.448978	0.44983	0.349404	0.344047	0.556389	0.560684	0.991636	0.99961
PGS003326	F5_INSOMNIA	SAS	0.602098	0.630238	0.35292	0.366809	0.860399	0.874381	0.88016	0.999996
PGS003327	F5_INSOMNIA	AMR	0.565468	0.570531	0.50093	0.503159	0.622967	0.631846	0.916763	0.999998
PGS003327	F5_INSOMNIA	EAS	0.551534	0.574484	0.332435	0.322241	0.756818	0.808278	0.893406	0.999938
PGS003327	F5_INSOMNIA	EUR (Finnish)	0.514986	0.515914	0.508454	0.507725	0.521816	0.525278	0.873378	0.999942
PGS003327	F5_INSOMNIA	EUR (Non-finnish)	0.54483	0.548532	0.508062	0.513139	0.576176	0.581667	0.889488	0.999954
PGS003327	F5_INSOMNIA	Other	0.398658	0.396492	0.300289	0.290404	0.48633	0.491184	0.977325	0.99961
PGS003327	F5_INSOMNIA	SAS	0.622584	0.538137	0.23225	0.248129	0.884352	0.852564	0.720239	0.999996
PGS003328	F5_INSOMNIA	AMR	0.576894	0.574058	0.516686	0.492108	0.647016	0.651977	0.959352	0.999998
PGS003328	F5_INSOMNIA	EAS	0.47232	0.483177	0.221335	0.20977	0.743145	0.818305	0.958671	0.999938
PGS003328	F5_INSOMNIA	EUR (Finnish)	0.541705	0.541524	0.535233	0.533264	0.548745	0.549219	0.973148	0.999942
PGS003328	F5_INSOMNIA	EUR (Non-finnish)	0.537722	0.540787	0.49911	0.499644	0.576814	0.586696	0.924147	0.999954
PGS003328	F5_INSOMNIA	Other	0.465502	0.478436	0.371075	0.37515	0.578332	0.582377	0.867472	0.99961
PGS003328	F5_INSOMNIA	SAS	0.45678	0.494463	0.219614	0.225665	0.892308	0.88604	0.891128	0.999996
PGS003329	M13_GOUT	AMR	0.534779	0.537644	0.38581	0.407508	0.679344	0.731663	0.979573	0.999998
PGS003329	M13_GOUT	EUR (Finnish)	0.594696	0.594952	0.589982	0.590765	0.598367	0.600006	0.942342	0.999942
PGS003329	M13_GOUT	EUR (Non-finnish)	0.60229	0.606832	0.572257	0.577838	0.633763	0.634697	0.840963	0.999954
PGS003329	M13_GOUT	Other	0.652591	0.610967	0.504525	0.478737	0.783073	0.735436	0.674726	0.99961
PGS003335	C3_BLADDER	EUR (Finnish)	0.565763	0.562845	0.555504	0.552819	0.576215	0.574788	0.7071	0.999942
PGS003335	C3_BLADDER	EUR (Non-finnish)	0.575178	0.573819	0.526908	0.517921	0.627247	0.623688	0.972488	0.999954
PGS003381	C3_CORPUS_UTERI	EUR (Finnish)	0.567975	0.56702	0.557316	0.556764	0.578276	0.577093	0.901623	0.999942
PGS003381	C3_CORPUS_UTERI	EUR (Non-finnish)	0.596064	0.602942	0.541864	0.541873	0.662557	0.660943	0.875626	0.999954
PGS003381	C3_CORPUS_UTERI	Other	0.69496	0.709461	0.617616	0.524601	0.812194	0.888124	0.895306	0.99961
PGS003382	C3_MELANOMA_SKIN	EUR (Finnish)	0.626659	0.627659	0.618782	0.616894	0.634321	0.636036	0.871224	0.999942
PGS003382	C3_MELANOMA_SKIN	EUR (Non-finnish)	0.603248	0.608674	0.550479	0.535945	0.663179	0.658579	0.899549	0.999954
PGS003384	C3_GBM	EUR (Finnish)	0.595413	0.600186	0.570469	0.57322	0.618354	0.634786	0.806762	0.999942
PGS003384	C3_GBM	EUR (Non-finnish)	0.593697	0.592848	0.497311	0.475012	0.683121	0.681327	0.991068	0.999954
PGS003387	C3_OESOPHAGUS	EUR (Finnish)	0.533186	0.536326	0.512453	0.518585	0.554581	0.552109	0.816735	0.999942
PGS003387	C3_OESOPHAGUS	EUR (Non-finnish)	0.660492	0.673167	0.504009	0.504577	0.773269	0.810613	0.907346	0.999954
PGS003388	C3_OESOPHAGUS	EUR (Finnish)	0.524775	0.522871	0.501206	0.503599	0.545892	0.54616	0.907038	0.999942
PGS003388	C3_OESOPHAGUS	EUR (Non-finnish)	0.540635	0.556461	0.422663	0.398688	0.653835	0.688886	0.87112	0.999954
PGS003389	C3_CERVIX_UTERI	EUR (Finnish)	0.496066	0.496994	0.47631	0.474906	0.521332	0.522717	0.958733	0.999942
PGS003389	C3_CERVIX_UTERI	EUR (Non-finnish)	0.541493	0.531724	0.446722	0.43552	0.661975	0.635186	0.896842	0.999954
PGS003395	C3_COLORECTAL	EUR (Finnish)	0.595134	0.596646	0.589578	0.590408	0.602	0.60218	0.745657	0.999942
PGS003395	C3_COLORECTAL	EUR (Non-finnish)	0.564381	0.565818	0.528229	0.52768	0.606762	0.600227	0.960379	0.999954
PGS003395	C3_COLORECTAL	Other	0.575119	0.58502	0.467242	0.464583	0.682536	0.707225	0.910269	0.99961
PGS003396	C3_BREAST	AMR	0.612511	0.603149	0.489422	0.522825	0.727177	0.701219	0.904744	0.999998
PGS003396	C3_BREAST	EAS	0.520451	0.51163	0.420019	0.391328	0.598661	0.5881	0.902227	0.999938
PGS003396	C3_BREAST	EUR (Finnish)	0.545609	0.545805	0.541175	0.542475	0.549724	0.550149	0.947993	0.999942
PGS003396	C3_BREAST	EUR (Non-finnish)	0.547616	0.547455	0.523036	0.525937	0.570181	0.568814	0.992639	0.999954
PGS003396	C3_BREAST	Other	0.604766	0.606192	0.520824	0.529413	0.706221	0.695338	0.982831	0.99961
PGS003397	C3_BREAST	AMR	0.589595	0.588933	0.494042	0.470852	0.704922	0.697998	0.993359	0.999998
PGS003397	C3_BREAST	EAS	0.567151	0.558221	0.469626	0.446587	0.67511	0.657117	0.917254	0.999938
PGS003397	C3_BREAST	EUR (Finnish)	0.563227	0.563087	0.559505	0.559534	0.566631	0.565949	0.956628	0.999942
PGS003397	C3_BREAST	EUR (Non-finnish)	0.555614	0.556802	0.529185	0.536709	0.576339	0.583371	0.946456	0.999954
PGS003397	C3_BREAST	Other	0.517991	0.518989	0.425672	0.430785	0.60907	0.587907	0.987007	0.99961
PGS003400	E4_OBESITY	AFR	0.542182	0.552614	0.427578	0.42748	0.636439	0.639498	0.889034	0.999829
PGS003400	E4_OBESITY	AMR	0.597249	0.593131	0.552683	0.539807	0.637948	0.640197	0.900572	0.999998
PGS003400	E4_OBESITY	EAS	0.782556	0.777173	0.680472	0.638529	0.890549	0.884342	0.955289	0.999938
PGS003400	E4_OBESITY	EUR (Finnish)	0.570654	0.570105	0.567362	0.566741	0.574348	0.573212	0.820995	0.999942
PGS003400	E4_OBESITY	EUR (Non-finnish)	0.559765	0.556594	0.537557	0.53838	0.578476	0.578958	0.830207	0.999954
PGS003400	E4_OBESITY	Other	0.584603	0.57762	0.526112	0.524092	0.63966	0.642313	0.878809	0.99961
PGS003400	E4_OBESITY	SAS	0.710296	0.713685	0.578841	0.596687	0.810107	0.814676	0.965723	0.999996
PGS003412	C3_MELANOMA	EUR (Finnish)	0.589882	0.589142	0.583098	0.581472	0.598251	0.598015	0.898462	0.999942
PGS003412	C3_MELANOMA	EUR (Non-finnish)	0.596237	0.603738	0.555188	0.561417	0.629746	0.655156	0.818896	0.999954
PGS003416	C3_BASAL_CELL_CARCINOMA	EUR (Finnish)	0.611583	0.613042	0.607474	0.609001	0.614935	0.616841	0.594683	0.999942
PGS003416	C3_BASAL_CELL_CARCINOMA	EUR (Non-finnish)	0.613978	0.617565	0.592224	0.598213	0.632799	0.637613	0.821193	0.999954
PGS003416	C3_BASAL_CELL_CARCINOMA	Other	0.547578	0.585925	0.39334	0.405982	0.740827	0.786978	0.779536	0.99961
PGS003417	C3_BASAL_CELL_CARCINOMA	EUR (Finnish)	0.621723	0.621863	0.617787	0.618386	0.625125	0.625278	0.959019	0.999942
PGS003417	C3_BASAL_CELL_CARCINOMA	EUR (Non-finnish)	0.620539	0.622128	0.599906	0.603148	0.637661	0.643001	0.916506	0.999954
PGS003417	C3_BASAL_CELL_CARCINOMA	Other	0.560498	0.542583	0.406596	0.345117	0.727211	0.751013	0.898368	0.99961
PGS003420	M13_ANKYLOSPON	AMR	0.723122	0.730459	0.614392	0.641712	0.832508	0.805401	0.922745	0.999998
PGS003420	M13_ANKYLOSPON	EUR (Finnish)	0.606567	0.605554	0.598189	0.597412	0.615868	0.61361	0.874849	0.999942
PGS003420	M13_ANKYLOSPON	EUR (Non-finnish)	0.571683	0.571646	0.529611	0.525707	0.612876	0.62671	0.999118	0.999954
PGS003420	M13_ANKYLOSPON	Other	0.62066	0.619622	0.527809	0.490468	0.722859	0.716684	0.989453	0.99961
PGS003423	M13_ANKYLOSPON	AMR	0.596608	0.613072	0.320264	0.398285	0.778922	0.801658	0.919508	0.999998
PGS003423	M13_ANKYLOSPON	EUR (Finnish)	0.607292	0.60693	0.597463	0.596474	0.616698	0.618056	0.963705	0.999942
PGS003423	M13_ANKYLOSPON	EUR (Non-finnish)	0.650828	0.648037	0.587105	0.586027	0.712312	0.702358	0.951754	0.999954
PGS003423	M13_ANKYLOSPON	Other	0.609771	0.59355	0.454651	0.416672	0.734296	0.751958	0.896634	0.99961
PGS003424	M13_ANKYLOSPON	AMR	0.693881	0.690406	0.467712	0.48032	0.86928	0.847436	0.980531	0.999998
PGS003424	M13_ANKYLOSPON	EUR (Finnish)	0.708321	0.708989	0.699263	0.700398	0.719243	0.718299	0.920504	0.999942
PGS003424	M13_ANKYLOSPON	EUR (Non-finnish)	0.696389	0.698581	0.64285	0.632853	0.755568	0.753752	0.958914	0.999954
PGS003424	M13_ANKYLOSPON	Other	0.630318	0.603599	0.475633	0.428998	0.793094	0.777061	0.834271	0.99961
PGS003431	C3_COLORECTAL	EUR (Finnish)	0.578247	0.57587	0.57249	0.570257	0.582864	0.580473	0.553543	0.999942
PGS003431	C3_COLORECTAL	EUR (Non-finnish)	0.571899	0.56803	0.536931	0.528976	0.59952	0.598108	0.876178	0.999954
PGS003431	C3_COLORECTAL	Other	0.472529	0.469861	0.345985	0.342507	0.586455	0.616014	0.978306	0.99961
PGS003434	C3_COLORECTAL	EUR (Finnish)	0.590137	0.5891	0.584497	0.583698	0.595773	0.594013	0.807362	0.999942
PGS003434	C3_COLORECTAL	EUR (Non-finnish)	0.558586	0.557263	0.531295	0.518925	0.589975	0.5879	0.957863	0.999954
PGS003434	C3_COLORECTAL	Other	0.486924	0.488623	0.334735	0.37164	0.632774	0.602303	0.985913	0.99961
PGS003435	C3_COLORECTAL	EUR (Finnish)	0.586578	0.585276	0.579975	0.579402	0.593002	0.591081	0.780043	0.999942
PGS003435	C3_COLORECTAL	EUR (Non-finnish)	0.561572	0.558086	0.518363	0.524938	0.594073	0.589008	0.892101	0.999954
PGS003435	C3_COLORECTAL	Other	0.487305	0.484939	0.358775	0.369427	0.607017	0.604972	0.979975	0.99961
PGS003436	C3_COLORECTAL	EUR (Finnish)	0.587906	0.586931	0.583854	0.581677	0.594169	0.593131	0.821179	0.999942
PGS003436	C3_COLORECTAL	EUR (Non-finnish)	0.569725	0.566804	0.532744	0.536145	0.604609	0.591563	0.909136	0.999954
PGS003436	C3_COLORECTAL	Other	0.575595	0.567807	0.441124	0.423136	0.71022	0.690643	0.934949	0.99961
PGS003437	C3_THYROID_GLAND	AMR	0.60548	0.622863	0.434975	0.464558	0.773185	0.772336	0.884755	0.999998
PGS003437	C3_THYROID_GLAND	EUR (Finnish)	0.593246	0.592055	0.583512	0.581125	0.602905	0.603394	0.881981	0.999942
PGS003437	C3_THYROID_GLAND	EUR (Non-finnish)	0.62499	0.63218	0.557679	0.552011	0.673912	0.695623	0.88584	0.999954
PGS003438	I9_CHD	AMR	0.56169	0.571404	0.506775	0.523161	0.607917	0.627676	0.806592	0.999998
PGS003438	I9_CHD	EAS	0.477527	0.466186	0.337989	0.294599	0.660267	0.625256	0.931694	0.999938
PGS003438	I9_CHD	EUR (Finnish)	0.580806	0.580425	0.578745	0.578096	0.583237	0.582703	0.84102	0.999942
PGS003438	I9_CHD	EUR (Non-finnish)	0.571294	0.576347	0.556234	0.562523	0.586463	0.591095	0.64466	0.999954
PGS003438	I9_CHD	Other	0.560881	0.527233	0.484763	0.463111	0.63585	0.591002	0.534398	0.99961
PGS003440	G6_ALZHEIMER	EUR (Finnish)	0.526602	0.527669	0.52112	0.522967	0.531257	0.532259	0.775879	0.999942
PGS003440	G6_ALZHEIMER	EUR (Non-finnish)	0.51735	0.522589	0.485581	0.492044	0.544742	0.549114	0.813789	0.999954
PGS003440	G6_ALZHEIMER	Other	0.631218	0.641914	0.456279	0.465922	0.801024	0.770864	0.926687	0.99961
PGS003441	G6_ALZHEIMER	EUR (Finnish)	0.57118	0.571311	0.564687	0.566141	0.576178	0.575938	0.973656	0.999942
PGS003441	G6_ALZHEIMER	EUR (Non-finnish)	0.557693	0.565919	0.532325	0.537808	0.577407	0.58891	0.69429	0.999954
PGS003441	G6_ALZHEIMER	Other	0.556156	0.569799	0.438454	0.402904	0.70009	0.73793	0.904509	0.99961
PGS003442	F5_DEPRESSIO	AFR	0.531145	0.549485	0.446972	0.469739	0.621306	0.620511	0.763456	0.999829
PGS003442	F5_DEPRESSIO	AMR	0.480733	0.483748	0.453753	0.453719	0.509242	0.515372	0.896796	0.999998
PGS003442	F5_DEPRESSIO	EAS	0.53524	0.531005	0.463119	0.470931	0.609286	0.599587	0.934868	0.999938
PGS003442	F5_DEPRESSIO	EUR (Finnish)	0.509763	0.510368	0.507665	0.507958	0.512607	0.512806	0.744352	0.999942
PGS003442	F5_DEPRESSIO	EUR (Non-finnish)	0.514116	0.514502	0.498473	0.50035	0.527596	0.527955	0.971538	0.999954
PGS003442	F5_DEPRESSIO	Other	0.512845	0.517824	0.482357	0.477924	0.549241	0.554566	0.858353	0.99961
PGS003442	F5_DEPRESSIO	SAS	0.568363	0.555084	0.487395	0.468993	0.651421	0.665215	0.84164	0.999996
PGS003444	E4_DM2	AFR	0.585254	0.519931	0.500494	0.443743	0.666929	0.608853	0.267263	0.999829
PGS003444	E4_DM2	AMR	0.620865	0.598344	0.582257	0.565085	0.655559	0.623585	0.335485	0.999998
PGS003444	E4_DM2	EAS	0.688977	0.670248	0.619038	0.621748	0.75468	0.734846	0.680249	0.999938
PGS003444	E4_DM2	EUR (Finnish)	0.598371	0.599225	0.596777	0.597166	0.600343	0.60182	0.575619	0.999942
PGS003444	E4_DM2	EUR (Non-finnish)	0.608586	0.604991	0.598651	0.591932	0.62186	0.617331	0.678022	0.999954
PGS003444	E4_DM2	Other	0.609975	0.605666	0.560933	0.562236	0.64637	0.654817	0.893002	0.99961
PGS003444	E4_DM2	SAS	0.560807	0.551784	0.487714	0.478715	0.633595	0.626684	0.87216	0.999996
PGS003445	E4_DM2	AFR	0.5041	0.46697	0.426804	0.386734	0.572426	0.543494	0.515737	0.999829
PGS003445	E4_DM2	AMR	0.569233	0.560231	0.539072	0.526794	0.601692	0.595555	0.710616	0.999998
PGS003445	E4_DM2	EAS	0.544721	0.541323	0.469929	0.459781	0.623836	0.625578	0.951999	0.999938
PGS003445	E4_DM2	EUR (Finnish)	0.544512	0.544477	0.542099	0.54238	0.546762	0.546663	0.983853	0.999942
PGS003445	E4_DM2	EUR (Non-finnish)	0.551341	0.546562	0.543768	0.533272	0.561258	0.558546	0.541458	0.999954
PGS003445	E4_DM2	Other	0.560872	0.535777	0.504058	0.487296	0.610378	0.573214	0.456628	0.99961
PGS003445	E4_DM2	SAS	0.607501	0.615456	0.517039	0.536802	0.674544	0.684162	0.884545	0.999996
PGS003447	N14_ENDOMETRIOSIS	AFR	0.440556	0.404743	0.268233	0.288627	0.640868	0.551544	0.765216	0.999829
PGS003447	N14_ENDOMETRIOSIS	AMR	0.532154	0.534916	0.447702	0.462972	0.609472	0.590251	0.95617	0.999998
PGS003447	N14_ENDOMETRIOSIS	EAS	0.593506	0.583374	0.48681	0.472196	0.713954	0.704781	0.904603	0.999938
PGS003447	N14_ENDOMETRIOSIS	EUR (Finnish)	0.560417	0.560416	0.556591	0.556167	0.56532	0.564134	0.999942	0.999942
PGS003447	N14_ENDOMETRIOSIS	EUR (Non-finnish)	0.55056	0.548177	0.520267	0.523687	0.579015	0.573727	0.913563	0.999954
PGS003447	N14_ENDOMETRIOSIS	Other	0.596764	0.599864	0.500007	0.496168	0.693727	0.682309	0.964617	0.99961
PGS003447	N14_ENDOMETRIOSIS	SAS	0.700327	0.687908	0.549908	0.561721	0.810927	0.808486	0.896381	0.999996
PGS003449	CD2_HODGKIN_LYMPHOMA	EUR (Finnish)	0.587626	0.586741	0.572817	0.57068	0.604219	0.601469	0.943633	0.999942
PGS003449	CD2_HODGKIN_LYMPHOMA	EUR (Non-finnish)	0.553379	0.566394	0.426157	0.456932	0.682817	0.683248	0.884666	0.999954
PGS003456	I9_VTE	EUR (Finnish)	0.589932	0.590115	0.586097	0.586498	0.593923	0.593597	0.948395	0.999942
PGS003456	I9_VTE	EUR (Non-finnish)	0.582725	0.58656	0.558072	0.568314	0.602958	0.608174	0.805852	0.999954
PGS003456	I9_VTE	Other	0.567309	0.588278	0.4882	0.507755	0.646346	0.673401	0.718606	0.99961
PGS003457	I9_ICH	EUR (Finnish)	0.491955	0.492186	0.484122	0.482949	0.500054	0.501303	0.970928	0.999942
PGS003457	I9_ICH	EUR (Non-finnish)	0.457494	0.455803	0.416104	0.413464	0.496035	0.492933	0.954691	0.999954
PGS003458	L12_ATOPIC	AFR	0.450807	0.436429	0.360493	0.307743	0.568278	0.565534	0.872992	0.999829
PGS003458	L12_ATOPIC	AMR	0.524958	0.546036	0.473858	0.494213	0.565786	0.601096	0.56256	0.999998
PGS003458	L12_ATOPIC	EAS	0.580187	0.591051	0.502129	0.513902	0.65699	0.666249	0.855997	0.999938
PGS003458	L12_ATOPIC	EUR (Finnish)	0.556764	0.558051	0.553511	0.554646	0.559439	0.561289	0.591859	0.999942
PGS003458	L12_ATOPIC	EUR (Non-finnish)	0.547845	0.543521	0.528937	0.526019	0.568288	0.564269	0.776262	0.999954
PGS003458	L12_ATOPIC	Other	0.570212	0.57713	0.510095	0.51766	0.630428	0.624683	0.876449	0.99961
PGS003458	L12_ATOPIC	SAS	0.521926	0.531213	0.432588	0.417221	0.62546	0.647744	0.911899	0.999996
PGS003459	L12_ATOPIC	AFR	0.556466	0.511594	0.446443	0.412663	0.669871	0.638943	0.595025	0.999829
PGS003459	L12_ATOPIC	AMR	0.551423	0.580915	0.50609	0.535812	0.59223	0.634377	0.389021	0.999998
PGS003459	L12_ATOPIC	EAS	0.530548	0.542076	0.466141	0.470983	0.603005	0.648394	0.844492	0.999938
PGS003459	L12_ATOPIC	EUR (Finnish)	0.583389	0.584625	0.580007	0.581809	0.58659	0.587837	0.616952	0.999942
PGS003459	L12_ATOPIC	EUR (Non-finnish)	0.575955	0.571958	0.555475	0.552373	0.595173	0.591495	0.781214	0.999954
PGS003459	L12_ATOPIC	Other	0.55352	0.577367	0.499371	0.52227	0.604147	0.635173	0.571105	0.99961
PGS003459	L12_ATOPIC	SAS	0.521952	0.516924	0.399806	0.412214	0.620169	0.632741	0.952185	0.999996
PGS003461	I9_AF	AMR	0.546969	0.546023	0.468176	0.451416	0.621371	0.617101	0.987841	0.999998
PGS003461	I9_AF	EUR (Finnish)	0.587267	0.587569	0.584991	0.585282	0.589583	0.589765	0.867156	0.999942
PGS003461	I9_AF	EUR (Non-finnish)	0.579017	0.581206	0.563548	0.568072	0.593089	0.596585	0.843555	0.999954
PGS003461	I9_AF	Other	0.546777	0.546538	0.479358	0.475926	0.625504	0.630589	0.996606	0.99961
PGS003486	L12_ATOPIC	AFR	0.54369	0.50263	0.440809	0.395376	0.678101	0.624781	0.624255	0.999829
PGS003486	L12_ATOPIC	AMR	0.551345	0.565721	0.506025	0.51884	0.607296	0.606223	0.694255	0.999998
PGS003486	L12_ATOPIC	EAS	0.460734	0.449216	0.386493	0.36615	0.541133	0.51971	0.838743	0.999938
PGS003486	L12_ATOPIC	EUR (Finnish)	0.57922	0.580065	0.576073	0.576414	0.582592	0.583056	0.748882	0.999942
PGS003486	L12_ATOPIC	EUR (Non-finnish)	0.581503	0.580472	0.561629	0.560808	0.603606	0.600945	0.945752	0.999954
PGS003486	L12_ATOPIC	Other	0.562128	0.571487	0.497549	0.508976	0.617662	0.620819	0.8242	0.99961
PGS003486	L12_ATOPIC	SAS	0.57121	0.584248	0.412939	0.47477	0.707927	0.718873	0.896604	0.999996
PGS003487	L12_ATOPIC	AFR	0.539368	0.54676	0.435165	0.426537	0.650421	0.660632	0.933307	0.999829
PGS003487	L12_ATOPIC	AMR	0.521835	0.522254	0.475262	0.478535	0.561083	0.56695	0.990665	0.999998
PGS003487	L12_ATOPIC	EAS	0.472921	0.486798	0.391036	0.420144	0.5547	0.574842	0.805487	0.999938
PGS003487	L12_ATOPIC	EUR (Finnish)	0.528511	0.52885	0.525859	0.525532	0.531412	0.532675	0.887638	0.999942
PGS003487	L12_ATOPIC	EUR (Non-finnish)	0.533166	0.5346	0.511789	0.51672	0.558539	0.551944	0.927862	0.999954
PGS003487	L12_ATOPIC	Other	0.538626	0.546986	0.489769	0.498244	0.578286	0.595758	0.819778	0.99961
PGS003487	L12_ATOPIC	SAS	0.461378	0.463465	0.302967	0.339262	0.583864	0.601568	0.983172	0.999996
PGS003488	L12_ATOPIC	AFR	0.467049	0.473708	0.330788	0.347912	0.585152	0.602453	0.944987	0.999829
PGS003488	L12_ATOPIC	AMR	0.505981	0.509924	0.461221	0.468067	0.544073	0.550018	0.907082	0.999998
PGS003488	L12_ATOPIC	EAS	0.460997	0.475252	0.380689	0.396446	0.544301	0.556183	0.814329	0.999938
PGS003488	L12_ATOPIC	EUR (Finnish)	0.519009	0.519528	0.516036	0.515877	0.522449	0.522847	0.840843	0.999942
PGS003488	L12_ATOPIC	EUR (Non-finnish)	0.530833	0.5348	0.507522	0.511909	0.550346	0.552493	0.810954	0.999954
PGS003488	L12_ATOPIC	Other	0.540175	0.540456	0.489924	0.478926	0.589169	0.601325	0.994332	0.99961
PGS003488	L12_ATOPIC	SAS	0.43964	0.455857	0.324119	0.354103	0.536938	0.559573	0.831154	0.999996
PGS003489	L12_ATOPIC	AFR	0.486573	0.512669	0.391091	0.417367	0.604124	0.635884	0.753414	0.999829
PGS003489	L12_ATOPIC	AMR	0.527631	0.518383	0.4806	0.467358	0.584723	0.569285	0.80046	0.999998
PGS003489	L12_ATOPIC	EAS	0.484057	0.485761	0.401013	0.386452	0.554405	0.581588	0.978246	0.999938
PGS003489	L12_ATOPIC	EUR (Finnish)	0.51937	0.518983	0.516226	0.516029	0.522288	0.522561	0.871816	0.999942
PGS003489	L12_ATOPIC	EUR (Non-finnish)	0.519	0.516247	0.498829	0.496733	0.538889	0.533523	0.855401	0.999954
PGS003489	L12_ATOPIC	Other	0.504412	0.500618	0.451338	0.449449	0.549515	0.551749	0.921038	0.99961
PGS003489	L12_ATOPIC	SAS	0.449042	0.450876	0.337591	0.325969	0.570271	0.582003	0.984347	0.999996
PGS003564	H7_MYOPIA	AFR	0.31161	0.33235	0.17539	0.148407	0.499197	0.578594	0.87867	0.999829
PGS003564	H7_MYOPIA	AMR	0.598059	0.598602	0.451846	0.46222	0.737204	0.729211	0.995596	0.999998
PGS003564	H7_MYOPIA	EAS	0.539977	0.542286	0.363472	0.399351	0.693768	0.717578	0.984642	0.999938
PGS003564	H7_MYOPIA	EUR (Finnish)	0.625527	0.626099	0.61745	0.618123	0.631977	0.632153	0.916667	0.999942
PGS003564	H7_MYOPIA	EUR (Non-finnish)	0.612	0.61346	0.570034	0.57572	0.647257	0.648621	0.962163	0.999954
PGS003564	H7_MYOPIA	Other	0.664483	0.664545	0.572345	0.55606	0.764293	0.751587	0.999322	0.99961
PGS003574	AD_LO	EUR (Finnish)	0.622111	0.622841	0.616013	0.615873	0.627888	0.629163	0.884309	0.999942
PGS003574	AD_LO	EUR (Non-finnish)	0.594989	0.612425	0.561478	0.579669	0.627488	0.645298	0.47829	0.999954
PGS003574	AD_LO	Other	0.606675	0.61915	0.361239	0.416255	0.787809	0.812246	0.935274	0.99961
PGS003576	F5_DEPRESSIO	AFR	0.49809	0.485722	0.409359	0.386919	0.587221	0.556098	0.847148	0.999829
PGS003576	F5_DEPRESSIO	AMR	0.575215	0.570744	0.546783	0.537957	0.602534	0.599287	0.831824	0.999998
PGS003576	F5_DEPRESSIO	EAS	0.564414	0.559847	0.498306	0.508089	0.631293	0.620293	0.920778	0.999938
PGS003576	F5_DEPRESSIO	EUR (Finnish)	0.564636	0.565816	0.562477	0.563624	0.566778	0.568404	0.503043	0.999942
PGS003576	F5_DEPRESSIO	EUR (Non-finnish)	0.556044	0.556349	0.542281	0.544699	0.569673	0.571001	0.976542	0.999954
PGS003576	F5_DEPRESSIO	Other	0.543949	0.534889	0.49875	0.496136	0.580167	0.573672	0.754889	0.99961
PGS003576	F5_DEPRESSIO	SAS	0.584467	0.551462	0.501939	0.435512	0.683865	0.630133	0.644602	0.999996
PGS003577	F5_DEPRESSIO	AFR	0.52893	0.5195	0.453249	0.437137	0.613527	0.638013	0.886212	0.999829
PGS003577	F5_DEPRESSIO	AMR	0.577302	0.576404	0.549829	0.547512	0.607237	0.60706	0.966543	0.999998
PGS003577	F5_DEPRESSIO	EAS	0.58511	0.57801	0.487019	0.519887	0.65522	0.653818	0.899645	0.999938
PGS003577	F5_DEPRESSIO	EUR (Finnish)	0.559345	0.560454	0.556601	0.55821	0.561547	0.563113	0.54447	0.999942
PGS003577	F5_DEPRESSIO	EUR (Non-finnish)	0.549432	0.550801	0.5363	0.533307	0.565297	0.564609	0.90528	0.999954
PGS003577	F5_DEPRESSIO	Other	0.539134	0.541819	0.506952	0.503887	0.581005	0.58391	0.923586	0.99961
PGS003577	F5_DEPRESSIO	SAS	0.589538	0.560641	0.490773	0.465719	0.702264	0.661409	0.705088	0.999996
PGS003578	F5_DEPRESSIO	AFR	0.529477	0.510785	0.451773	0.431064	0.6186	0.603478	0.763835	0.999829
PGS003578	F5_DEPRESSIO	AMR	0.563712	0.56211	0.523201	0.52025	0.593967	0.595511	0.95146	0.999998
PGS003578	F5_DEPRESSIO	EAS	0.55124	0.546031	0.46495	0.481918	0.631845	0.619837	0.925457	0.999938
PGS003578	F5_DEPRESSIO	EUR (Finnish)	0.564896	0.565577	0.561714	0.56314	0.567696	0.567624	0.724061	0.999942
PGS003578	F5_DEPRESSIO	EUR (Non-finnish)	0.557865	0.556659	0.539442	0.54276	0.569697	0.570273	0.905641	0.999954
PGS003578	F5_DEPRESSIO	Other	0.552126	0.550695	0.512862	0.519292	0.604382	0.58791	0.961498	0.99961
PGS003578	F5_DEPRESSIO	SAS	0.572721	0.530732	0.466217	0.425006	0.665581	0.636592	0.570295	0.999996
PGS003579	F5_DEPRESSIO	AFR	0.523926	0.510757	0.438372	0.435865	0.611025	0.593818	0.831994	0.999829
PGS003579	F5_DEPRESSIO	AMR	0.559814	0.559136	0.532097	0.526252	0.592859	0.590029	0.976156	0.999998
PGS003579	F5_DEPRESSIO	EAS	0.562491	0.550132	0.47924	0.4785	0.628807	0.628787	0.81782	0.999938
PGS003579	F5_DEPRESSIO	EUR (Finnish)	0.560998	0.562274	0.558308	0.559995	0.563351	0.565107	0.499193	0.999942
PGS003579	F5_DEPRESSIO	EUR (Non-finnish)	0.550332	0.552681	0.537105	0.539955	0.56538	0.566448	0.821048	0.999954
PGS003579	F5_DEPRESSIO	Other	0.552532	0.556474	0.512122	0.522386	0.590347	0.600042	0.896925	0.99961
PGS003579	F5_DEPRESSIO	SAS	0.551787	0.525513	0.458129	0.437514	0.641198	0.62899	0.732174	0.999996
PGS003580	F5_DEPRESSIO	AFR	0.523728	0.489779	0.45718	0.371974	0.600055	0.577914	0.598266	0.999829
PGS003580	F5_DEPRESSIO	AMR	0.563975	0.562912	0.53822	0.53842	0.594459	0.589606	0.958284	0.999998
PGS003580	F5_DEPRESSIO	EAS	0.558258	0.55761	0.497984	0.502282	0.62725	0.622367	0.989092	0.999938
PGS003580	F5_DEPRESSIO	EUR (Finnish)	0.564489	0.564851	0.562383	0.562295	0.566494	0.567824	0.846549	0.999942
PGS003580	F5_DEPRESSIO	EUR (Non-finnish)	0.556428	0.558755	0.542148	0.545547	0.568379	0.573029	0.814647	0.999954
PGS003580	F5_DEPRESSIO	Other	0.553032	0.554444	0.512629	0.512961	0.58527	0.599063	0.963086	0.99961
PGS003580	F5_DEPRESSIO	SAS	0.576724	0.55133	0.47209	0.446529	0.669909	0.654292	0.722934	0.999996
PGS003581	F5_DEPRESSIO	AFR	0.520997	0.501881	0.444246	0.408039	0.603973	0.579052	0.759934	0.999829
PGS003581	F5_DEPRESSIO	AMR	0.56809	0.559029	0.544098	0.530584	0.593025	0.596023	0.67113	0.999998
PGS003581	F5_DEPRESSIO	EAS	0.554919	0.55506	0.482263	0.47966	0.632799	0.637005	0.997929	0.999938
PGS003581	F5_DEPRESSIO	EUR (Finnish)	0.555123	0.554681	0.552784	0.552481	0.557592	0.557047	0.807332	0.999942
PGS003581	F5_DEPRESSIO	EUR (Non-finnish)	0.549521	0.552206	0.535447	0.537436	0.564598	0.564735	0.809731	0.999954
PGS003581	F5_DEPRESSIO	Other	0.534979	0.538452	0.494884	0.499834	0.574756	0.57535	0.906153	0.99961
PGS003581	F5_DEPRESSIO	SAS	0.560827	0.532515	0.45218	0.432456	0.663341	0.638507	0.719136	0.999996
PGS003582	F5_DEPRESSIO	AFR	0.600744	0.584135	0.52358	0.499896	0.666834	0.661288	0.777721	0.999829
PGS003582	F5_DEPRESSIO	AMR	0.544789	0.545674	0.518211	0.523042	0.579786	0.574834	0.967785	0.999998
PGS003582	F5_DEPRESSIO	EAS	0.529555	0.52597	0.444003	0.443934	0.604348	0.610825	0.950126	0.999938
PGS003582	F5_DEPRESSIO	EUR (Finnish)	0.549325	0.550541	0.546889	0.547456	0.55151	0.553201	0.513207	0.999942
PGS003582	F5_DEPRESSIO	EUR (Non-finnish)	0.540791	0.543086	0.528795	0.528282	0.553997	0.556404	0.824961	0.999954
PGS003582	F5_DEPRESSIO	Other	0.530612	0.528311	0.488433	0.496919	0.560672	0.56338	0.932506	0.99961
PGS003582	F5_DEPRESSIO	SAS	0.470899	0.446915	0.361772	0.345792	0.56323	0.557695	0.7501	0.999996
PGS003583	F5_DEPRESSIO	AFR	0.507133	0.503971	0.41668	0.41843	0.603398	0.584369	0.961531	0.999829
PGS003583	F5_DEPRESSIO	AMR	0.56686	0.567226	0.531249	0.538571	0.597429	0.601302	0.987599	0.999998
PGS003583	F5_DEPRESSIO	EAS	0.543541	0.528092	0.471123	0.465706	0.610638	0.584544	0.766197	0.999938
PGS003583	F5_DEPRESSIO	EUR (Finnish)	0.560236	0.561228	0.557237	0.558767	0.562537	0.564055	0.605074	0.999942
PGS003583	F5_DEPRESSIO	EUR (Non-finnish)	0.553632	0.553448	0.535779	0.541238	0.567046	0.565264	0.986218	0.999954
PGS003583	F5_DEPRESSIO	Other	0.558391	0.560514	0.509197	0.522931	0.597195	0.596765	0.945916	0.99961
PGS003583	F5_DEPRESSIO	SAS	0.559589	0.542739	0.467434	0.457992	0.677979	0.651911	0.822142	0.999996
PGS003584	F5_DEPRESSIO	AFR	0.521758	0.514875	0.433735	0.440596	0.60964	0.587634	0.909301	0.999829
PGS003584	F5_DEPRESSIO	AMR	0.566509	0.560425	0.535224	0.528834	0.595896	0.593536	0.798483	0.999998
PGS003584	F5_DEPRESSIO	EAS	0.570985	0.561969	0.487022	0.497022	0.649391	0.625109	0.86782	0.999938
PGS003584	F5_DEPRESSIO	EUR (Finnish)	0.560601	0.561247	0.558151	0.558979	0.563029	0.563499	0.727995	0.999942
PGS003584	F5_DEPRESSIO	EUR (Non-finnish)	0.552546	0.553188	0.536996	0.537097	0.564791	0.569821	0.954149	0.999954
PGS003584	F5_DEPRESSIO	Other	0.537287	0.540207	0.504037	0.500301	0.577291	0.583499	0.92179	0.99961
PGS003584	F5_DEPRESSIO	SAS	0.538696	0.517396	0.433221	0.416776	0.646544	0.624513	0.787469	0.999996
PGS003585	F5_DEPRESSIO	AFR	0.525087	0.515223	0.429757	0.424278	0.613189	0.589267	0.882161	0.999829
PGS003585	F5_DEPRESSIO	AMR	0.557788	0.553169	0.525894	0.524138	0.587104	0.579765	0.839661	0.999998
PGS003585	F5_DEPRESSIO	EAS	0.564713	0.55325	0.485565	0.466044	0.627524	0.628622	0.832453	0.999938
PGS003585	F5_DEPRESSIO	EUR (Finnish)	0.556078	0.556464	0.553601	0.554347	0.558449	0.558796	0.829889	0.999942
PGS003585	F5_DEPRESSIO	EUR (Non-finnish)	0.549183	0.553367	0.535703	0.538916	0.565869	0.567331	0.695215	0.999954
PGS003585	F5_DEPRESSIO	Other	0.526538	0.525854	0.490802	0.47558	0.567157	0.573809	0.982237	0.99961
PGS003585	F5_DEPRESSIO	SAS	0.547622	0.523374	0.459925	0.407667	0.638642	0.634945	0.732881	0.999996
PGS003729	E4_DM2	AFR	0.548668	0.532749	0.489286	0.463253	0.612036	0.613806	0.761231	0.999829
PGS003729	E4_DM2	AMR	0.610039	0.605362	0.581353	0.574237	0.642027	0.642387	0.848543	0.999998
PGS003729	E4_DM2	EAS	0.643039	0.634758	0.575043	0.565701	0.712663	0.703459	0.872002	0.999938
PGS003729	E4_DM2	EUR (Finnish)	0.599133	0.59912	0.596591	0.597226	0.601355	0.601103	0.993256	0.999942
PGS003729	E4_DM2	EUR (Non-finnish)	0.610913	0.608032	0.600585	0.596763	0.621109	0.622377	0.725736	0.999954
PGS003729	E4_DM2	Other	0.584916	0.575831	0.546728	0.538676	0.641002	0.616034	0.781344	0.99961
PGS003729	E4_DM2	SAS	0.553721	0.565257	0.488741	0.508391	0.622271	0.6273	0.818477	0.999996
PGS003731	E4_DM2	AFR	0.519439	0.535725	0.445019	0.457361	0.581465	0.615689	0.782086	0.999829
PGS003731	E4_DM2	AMR	0.584866	0.60118	0.552416	0.568422	0.62067	0.635383	0.521135	0.999998
PGS003731	E4_DM2	EAS	0.641958	0.638659	0.578929	0.572906	0.702367	0.698769	0.940066	0.999938
PGS003731	E4_DM2	EUR (Finnish)	0.590852	0.591176	0.589195	0.588707	0.592594	0.593001	0.824929	0.999942
PGS003731	E4_DM2	EUR (Non-finnish)	0.592828	0.587482	0.582093	0.577536	0.602199	0.598868	0.516403	0.999954
PGS003731	E4_DM2	Other	0.55625	0.567983	0.518418	0.528004	0.599913	0.607603	0.703065	0.99961
PGS003731	E4_DM2	SAS	0.542962	0.541053	0.45431	0.460515	0.625425	0.62751	0.975417	0.999996
PGS003732	E4_DM2	AFR	0.555103	0.557121	0.487229	0.491022	0.628153	0.616219	0.968348	0.999829
PGS003732	E4_DM2	AMR	0.599414	0.606538	0.569215	0.573745	0.633035	0.63546	0.772562	0.999998
PGS003732	E4_DM2	EAS	0.595411	0.591855	0.535833	0.519974	0.666063	0.655258	0.942529	0.999938
PGS003732	E4_DM2	EUR (Finnish)	0.588037	0.588143	0.585607	0.586475	0.589925	0.590278	0.945493	0.999942
PGS003732	E4_DM2	EUR (Non-finnish)	0.59336	0.590944	0.580252	0.581218	0.607153	0.602324	0.791763	0.999954
PGS003732	E4_DM2	Other	0.559751	0.560824	0.512734	0.525907	0.610873	0.598053	0.973355	0.99961
PGS003732	E4_DM2	SAS	0.527036	0.54857	0.442121	0.482434	0.600227	0.619371	0.707805	0.999996
PGS003734	E4_DM2	AFR	0.568642	0.5721	0.507024	0.501129	0.636029	0.634786	0.944731	0.999829
PGS003734	E4_DM2	AMR	0.597034	0.608961	0.560537	0.573763	0.632936	0.645884	0.645713	0.999998
PGS003734	E4_DM2	EAS	0.617135	0.611643	0.553458	0.55325	0.682754	0.67767	0.904282	0.999938
PGS003734	E4_DM2	EUR (Finnish)	0.577297	0.577911	0.575506	0.57537	0.579511	0.57982	0.690487	0.999942
PGS003734	E4_DM2	EUR (Non-finnish)	0.58344	0.579831	0.573982	0.569104	0.593771	0.590232	0.616647	0.999954
PGS003734	E4_DM2	Other	0.556239	0.568825	0.512548	0.517338	0.598144	0.612719	0.704372	0.99961
PGS003734	E4_DM2	SAS	0.530636	0.532419	0.451046	0.441216	0.608289	0.617601	0.976134	0.999996
PGS003735	E4_DM2	AFR	0.566472	0.57756	0.505344	0.514092	0.6384	0.632356	0.823823	0.999829
PGS003735	E4_DM2	AMR	0.57262	0.573067	0.539217	0.53318	0.604791	0.602751	0.985716	0.999998
PGS003735	E4_DM2	EAS	0.542542	0.546098	0.472477	0.472831	0.609546	0.620743	0.946972	0.999938
PGS003735	E4_DM2	EUR (Finnish)	0.570605	0.570809	0.568397	0.569107	0.572654	0.572921	0.903385	0.999942
PGS003735	E4_DM2	EUR (Non-finnish)	0.575572	0.575555	0.564092	0.563821	0.589166	0.588415	0.99842	0.999954
PGS003735	E4_DM2	Other	0.545221	0.544646	0.485762	0.506541	0.591634	0.594477	0.987502	0.99961
PGS003735	E4_DM2	SAS	0.492893	0.502616	0.420269	0.414723	0.576509	0.574277	0.865278	0.999996
PGS003737	C3_BRAIN	EUR (Finnish)	0.621166	0.623289	0.604722	0.604906	0.63687	0.64198	0.864946	0.999942
PGS003737	C3_BRAIN	EUR (Non-finnish)	0.662965	0.660934	0.579176	0.594374	0.730036	0.722012	0.970527	0.999954
PGS003740	C3_CORPUS_UTERI	EUR (Finnish)	0.556936	0.556838	0.545875	0.546852	0.566768	0.567341	0.989779	0.999942
PGS003740	C3_CORPUS_UTERI	EUR (Non-finnish)	0.567238	0.578856	0.519319	0.52491	0.639087	0.646655	0.794284	0.999954
PGS003740	C3_CORPUS_UTERI	Other	0.620172	0.657652	0.339195	0.450537	0.922522	0.926905	0.840047	0.99961
PGS003742	C3_PANCREAS	EUR (Finnish)	0.579047	0.578347	0.567671	0.565472	0.588759	0.590577	0.935418	0.999942
PGS003742	C3_PANCREAS	EUR (Non-finnish)	0.59058	0.579771	0.525596	0.51647	0.661602	0.650448	0.83199	0.999954
PGS003745	C3_MELANOMA_SKIN	EUR (Finnish)	0.616447	0.61705	0.609636	0.609355	0.624405	0.624705	0.917211	0.999942
PGS003745	C3_MELANOMA_SKIN	EUR (Non-finnish)	0.627709	0.631921	0.568932	0.583597	0.679112	0.675891	0.910719	0.999954
PGS003749	E4_DM1	AMR	0.667719	0.669115	0.595718	0.601857	0.742898	0.767871	0.980629	0.999998
PGS003749	E4_DM1	EUR (Finnish)	0.712137	0.711492	0.707787	0.706551	0.716283	0.716173	0.846692	0.999942
PGS003749	E4_DM1	EUR (Non-finnish)	0.70824	0.709663	0.677443	0.677681	0.73496	0.740972	0.951034	0.999954
PGS003749	E4_DM1	Other	0.646061	0.663123	0.532751	0.532314	0.779672	0.770378	0.85455	0.99961
PGS003750	E4_DM1	AMR	0.67255	0.670774	0.577282	0.600549	0.754104	0.743484	0.974861	0.999998
PGS003750	E4_DM1	EUR (Finnish)	0.71118	0.710811	0.706965	0.707695	0.715124	0.715053	0.905237	0.999942
PGS003750	E4_DM1	EUR (Non-finnish)	0.704605	0.703344	0.680306	0.681453	0.734797	0.725347	0.94992	0.999954
PGS003750	E4_DM1	Other	0.647333	0.650751	0.499495	0.512326	0.754767	0.77884	0.971067	0.99961
PGS003753	F5_ADHD	AFR	0.439364	0.348405	0.203197	0.117012	0.707954	0.591661	0.625712	0.999829
PGS003753	F5_ADHD	AMR	0.559785	0.535494	0.470077	0.436609	0.656779	0.626069	0.723292	0.999998
PGS003753	F5_ADHD	EUR (Finnish)	0.568481	0.568253	0.558999	0.560432	0.577656	0.575434	0.972351	0.999942
PGS003753	F5_ADHD	EUR (Non-finnish)	0.523822	0.529687	0.478906	0.481327	0.556773	0.576374	0.864931	0.999954
PGS003753	F5_ADHD	Other	0.519875	0.494322	0.422495	0.39037	0.619538	0.577475	0.733945	0.99961

### Sheet: Table 4
PGSID	Reported trait	FinnGen endpoint	Endpoint description	Rsq	.lower	.upper	Broad_category
PGS000334	Late-onset Alzheimer disease	AD_LO	Alzheimer’s disease (LO)	2.8845e-05	-0.00201652	0.00309915	Neurological disorder
PGS001259	Hayfever/allergic rhinitis	ALLERG_RHINITIS	Allergic rhinitis	0.00855892	0.00339194	0.0155403	Immune system disorder
PGS002738	Alcohol use disorder	AUD	Alcohol use disorder, ICD-based	0.0216428	0.0168187	0.0277392	Neurological disorder
PGS002312	Autoimmune disease	AUTOIMMUNE	Autoimmune diseases	0.0322457	0.0305231	0.0334532	Immune system disorder
PGS003417	Basal cell carcinoma	C3_BASAL_CELL_CARCINOMA	Basal cell carcinoma	0.017589	0.00631109	0.0333213	Cancer
PGS003335	Bladder cancer	C3_BLADDER	M.n. of bladder	0.00503296	-0.0230352	0.0458592	Cancer
PGS003737	Brain cancer	C3_BRAIN	M.n. of brain	0.052084	0.0354527	0.0697759	Cancer
PGS002015	Breast cancer [female]	C3_BREAST	M.n. of breast	0.0264223	0.0190551	0.0319317	Cancer
PGS000395	Cancer of bronchus; lung	C3_BRONCHUS_LUNG	M.n. of bronchus and lung	0.00143756	-0.013052	0.0287603	Cancer
PGS000356	Any Cancer	C3_CANCER	M.n.	0.00315451	-0.00280301	0.00976837	Cancer
PGS002019	Benign neoplasm of colon	C3_COLON	M.n. of colon	0.0127387	-0.00719049	0.0340116	Cancer
PGS003395	Colorectal cancer	C3_COLORECTAL	Colorectal cancer	0.0140623	-0.00543935	0.042884	Cancer
PGS003381	Uterine endometrial carcinoma	C3_CORPUS_UTERI	M.n. of corpus uteri	0.000713467	-0.0332515	0.0163517	Cancer
PGS003384	Glioblastoma	C3_GBM	Brain glioblastoma	0.0257522	-0.0525526	0.100507	Cancer
PGS000792	Oral cavity and pharyngeal cancers	C3_HEAD_AND_NECK	M.n. of head and neck	-0.00250763	-0.0263138	0.0221072	Cancer
PGS002247	Melanoma	C3_MELANOMA	Malignant melanoma	0.0353721	0.018735	0.0527556	Cancer
PGS000766	Cutaneous melanoma	C3_MELANOMA_SKIN	Malignant melanoma of skin	0.0381592	0.0190795	0.0583886	Cancer
PGS002306	Multiple myeloma	C3_MULT_MYELOMA	Multiple myeloma	-0.00408358	-0.0452324	0.0606261	Cancer
PGS001040	Non melanoma skin cancer	C3_OTHER_SKIN	Non-melanoma skin cancer	0.0153175	0.0050177	0.0269612	Cancer
PGS000048	Ovarian cancer	C3_OVARY	M.n. of ovary	0.00994746	-0.0142534	0.066134	Cancer
PGS003742	Pancreatic cancer	C3_PANCREAS	M.n. of pancreas	0.00543947	-0.0413218	0.0680857	Cancer
PGS002264	Pancreatic ductal adenocarcinoma	C3_PANCREAS_ADENO_DUCTAL	Carcinoma of pancreas	-0.000194841	-0.0639579	0.0481945	Cancer
PGS002016	Cancer of prostate	C3_PROSTATE	M.n. of prostate	0.00955872	-0.000779852	0.0174667	Cancer
PGS000387	Cancer within the respiratory system	C3_RESPIRATORY_INTRATHORACIC	M.n. of respiratory system and intrathoracic organs	0.00399679	-0.0224924	0.0211978	Cancer
PGS002014	Skin cancer	C3_SKIN	M.n. of skin	0.0240286	0.0163301	0.0338961	Cancer
PGS000462	Squamous cell carcinoma	C3_SQUOMOUS_CELL_CARCINOMA_SKIN	SCC of the skin	0.00270939	-0.0401777	0.0372947	Cancer
PGS002299	Gastric cancer	C3_STOMACH	M.n. of stomach	-0.0031962	-0.0267168	0.0448558	Cancer
PGS000796	Testicular cancer	C3_TESTIS	M.n. of testis	0.108373	0.0818051	0.12472	Cancer
PGS002018	Thyroid cancer	C3_THYROID_GLAND	M.n. of thyroid gland	0.0306299	0.0187913	0.047114	Cancer
PGS001032	Uterine fibroids	CD2_BENIGN_LEIOMYOMA_UTERI	Leiomyoma of uterus	0.00570961	-0.00583758	0.0154114	Cancer
PGS002020	Benign neoplasm of other parts of digestive system	CD2_BENIGN_OTHERDIGESTIVE	Benign neoplasm of other and ill-defined parts of digestive system	0.00245852	-0.00941981	0.0169652	Cancer
PGS003449	Hodgkin lymphoma	CD2_HODGKIN_LYMPHOMA	Hodgkin lymphoma	0.0293492	0.00836853	0.0471436	Cancer
PGS000471	Carcinoma in situ of skin	CD2_INSITU_SKIN	Carcinoma in situ of skin	0.00221724	-0.0391624	0.0505359	Cancer
PGS000867	Allergy	CHILDHOOD_ALLERGY	Childhood allergy (age < 16	-5.49363e-05	-0.00436749	0.00298481	Immune system disorder
PGS000776	Cirrhosis	CHIRHEP_NAS	Cirrhosis of liver, NAS	0.0175393	-0.0219074	0.0776558	Digestive system disorder
PGS000967	Coxarthrosis [arthrosis of hip] (time-to-event)	COX_ARTHROSIS	Coxarthrosis [arthrosis of hip](FG	0.00144259	-0.00833082	0.00765546	Other disease
PGS002034	Congenital deficiency of other clotting factors (including factor VII)	D3_HEREDOTHCLOFACTORS	Deficiency of clotting factors	0.119204	0.0652576	0.152875	Other disease
PGS001872	Sarcoidosis	D3_SARCOIDOSIS	Sarcoidosis	0.0309501	0.0140044	0.0452522	Other disease
PGS002027	Diabetic retinopathy	DM_RETINOPATHY	Diabetic retinopathy	0.00283216	0.000377322	0.00951437	Cardiovascular disease
PGS002321	Diabetes (any type)	E4_DIABETES	Diabetes mellitus	0.0536513	0.0498211	0.0579398	Digestive system disorder
PGS001817	Type 1 diabetes	E4_DM1	Type 1 diabetes	0.102363	0.0976601	0.109336	Immune system disorder
PGS002354	Type 2 diabetes	E4_DM2	Type 2 diabetes	0.0411969	0.0358883	0.0490216	Metabolic disorder
PGS001814	Nontoxic multinodular goiter	E4_GOITREMULTINOD	Nontoxic multinodular goitre	0.00246182	-0.0124874	0.0212174	Other disease
PGS002334	High cholesterol	E4_HYPERCHOL	Pure hypercholesterolaemia	0.00394792	-0.00755385	0.0170773	Other trait
PGS001823	Disorders of iron metabolism	E4_IRON_MET	Disorders of iron metabolism	0.000633661	-0.0532458	0.10551	Metabolic disorder
PGS002029	Disorders of lipoid metabolism	E4_LIPOPROT	Disorders of lipoprotein metabolism and other lipidaemias	0.00321602	-0.0072	0.0117289	Other trait
PGS003400	Obesity	E4_OBESITY	Obesity	0.0168591	0.0135236	0.0190502	Metabolic disorder
PGS002033	Overweight, obesity and other hyperalimentation	E4_OBESITY_HYPER	Obesity and other hyperalimentation	0.034791	0.0308384	0.0373413	Metabolic disorder
PGS002032	Disorders of bilirubin excretion	E4_PORBILIR	Disorders of bilirubin metabolism	0.149497	0.122286	0.19839	Metabolic disorder
PGS002351	Thyroid (self-reported conditions)	E4_THYROID	Disorders of the thyroid gland	0.0416557	0.038372	0.0453384	Other disease
PGS003753	Attention deficit hyperactivity disorder	F5_ADHD	Disturbance of activity and attention	0.00268376	-0.00700251	0.0214122	Neurological disorder
PGS001827	Dementias	F5_DEMENTIA	Dementia	-0.00414095	-0.0227416	0.0201799	Neurological disorder
PGS000907	Major depressive disorder	F5_DEPRESSIO	Depression	0.023482	0.0216862	0.025919	Neurological disorder
PGS000139	Lifetime Major Depressive Disorder (with recurrence)	F5_DEPRESSION_RECURRENT	Recurrent or chronic depression	0.000250755	-0.00548325	0.00428617	Neurological disorder
PGS002098	Recent poor appetite or overeating	F5_EATING	Eating disorders	0.00240177	-0.0139293	0.0173612	Metabolic disorder
PGS002149	Sleeplessness / insomnia	F5_INSOMNIA	Insomnia	0.00782056	0.00115181	0.012326	Neurological disorder
PGS002132	Falls in the last year	FALLS	Falls/tendency to fall	0.00248677	0.00145871	0.00357266	Other trait
PGS002049	Pulmonary heart disease	FG_PULMHEART	Pulmonary heart disease	0.0215839	0.0136477	0.0334182	Cardiovascular disease
PGS001348	Alzheimer's disease (algorithmically-defined)	G6_ALZHEIMER	Alzheimer disease	-0.0034023	-0.0156272	0.00863482	Neurological disorder
PGS001281	Migraine	G6_MIGRAINE	Migraine	0.00113073	-0.00448436	0.00646739	Cardiovascular disease
PGS001831	Multiple sclerosis	G6_MS	Multiple Sclerosis	0.0480072	0.0377036	0.0666899	Immune system disorder
PGS000903	Parkinson's disease	G6_PARKINSON	Parkinson's disease	0.00123744	-0.0247316	0.0300983	Neurological disorder
PGS003213	Sleep Apnea	G6_SLEEPAPNO	Sleep apnoea	0.00233793	-0.00407669	0.0101146	Neurological disorder
PGS002269	Age-related macular degeneration	H7_AMD	Age-related macular degeneration	0.000528947	-0.00809816	0.0071707	Neurological disorder
PGS002292	Keratoconus	H7_CORNEALDEFORM	Keratoconus	0.0533877	0.00788597	0.0862374	Other disease
PGS002042	Corneal dystrophy	H7_CORNEALDYSTROPHY	Corneal degeneration	0.0197208	-0.0712489	0.0908752	Other disease
PGS000137	Glaucoma	H7_GLAUCOMA	Glaucoma	0.0254672	0.0130844	0.0359994	Other disease
PGS002741	Primary open-angle glaucoma	H7_GLAUCPRIMOPEN	Primary open-angle glaucoma	0.0128715	-0.00615353	0.0270072	Other disease
PGS002211	Myopia diagnosis	H7_MYOPIA	Myopia	0.0466664	0.0332657	0.0587029	Other trait
PGS002040	Retinal detachments and defects	H7_RETINALDETACH	Retinal detachments and breaks	0.000284273	-0.0147818	0.0243872	Neurological disorder
PGS002104	Hearing difficulty/problems	H8_CONSENHEARINGLOSS	Conductive and sensorineural hearing loss	0.00575759	-0.00137741	0.0110062	Neurological disorder
PGS000762	Hearing difficulties	H8_HL_PRESBY	Presbycusis	-0.00323728	-0.0261203	0.0203618	Neurological disorder
PGS002046	Otosclerosis	H8_OTOSCLE	Otosclerosis	0.00844288	-0.0293579	0.057316	Neurological disorder
PGS002336	Hypothyroidism	HYPOTHYROIDISM	Hypothyroidism	0.00596745	0.00426436	0.00868516	Metabolic disorder
PGS000753	Abdominal aortic aneurysm	I9_ABAORTANEUR	Abdominal aortic aneurysm (AAA	-0.00123175	-0.0195501	0.0135633	Cardiovascular disease
PGS002050	Atrial fibrillation and flutter	I9_AF	Atrial fibrillation and flutter	-0.000453869	-0.00583402	0.0071085	Cardiovascular disease
PGS001260	Angina	I9_ANGINA	Angina pectoris	-0.00163213	-0.00781055	0.00636496	Cardiovascular disease
PGS000930	Blood clot (diagnosed by doctor)	I9_ARTEMBTHR	Arterial embolism and thrombosis	-0.00430196	-0.0501715	0.0500771	Cardiovascular disease
PGS002053	Cerebrovascular disease	I9_CEREBVASC	Cerebrovascular diseases	0.000721146	-0.00622755	0.00688709	Cardiovascular disease
PGS001355	Coronary artery disease	I9_CHD	Major coronary heart disease event	0.0159335	0.0082305	0.0266981	Cardiovascular disease
PGS002048	Coronary atherosclerosis	I9_CORATHER	Coronary atherosclerosis	0.00381527	-0.00458041	0.0136334	Cardiovascular disease
PGS002316	Cardiovascular disease	I9_CVD	Cardiovascular diseases	0.0134393	0.0102279	0.0159267	Cardiovascular disease
PGS001277	PE +/- DVT	I9_DVTANDPULM	DVT of lower extremities and pulmonary embolism	0.0235772	0.0149435	0.032494	Cardiovascular disease
PGS002051	Congestive heart failure; nonhypertensive	I9_HEARTFAIL_ALLCAUSE	All-cause Heart Failure	0.0011615	-0.0150459	0.0103887	Cardiovascular disease
PGS000739	Hypertrophic cardiomyopathy	I9_HYPERTROCARDMYOP	Hypertrophic cardiomyopathy	0.0124331	-0.0115727	0.0297061	Cardiovascular disease
PGS002701	Hypertension	I9_HYPTENS	Hypertension	0.0418316	0.036778	0.0458621	Cardiovascular disease
PGS000958	Essential hypertension	I9_HYPTENSESS	Hypertension, essential	0.0104606	0.00427146	0.0157054	Cardiovascular disease
PGS001314	Acute myocardial infarction (time-to-event)	I9_MI	Myocardial infarction	0.00114492	-0.010151	0.0105234	Cardiovascular disease
PGS001048	NSTEMI (algorithmically-defined)	I9_NSTEMI	Myocardial infarction, without ST-elevation	0.000541148	-0.0133898	0.0195474	Cardiovascular disease
PGS002055	Peripheral vascular disease, unspecified	I9_OTHPER	Other peripheral vascular diseases	0.00481797	-0.0197295	0.0255223	Cardiovascular disease
PGS001844	Phlebitis and thrombophlebitis	I9_PHLETHROM	Phlebitis and thrombophlebitis (not including DVT	0.0119649	-0.00931815	0.0300624	Cardiovascular disease
PGS001264	Deep vein thrombosis	I9_PHLETHROMBDVTLOW	DVT of lower extremities	0.00538597	-0.0170736	0.0314201	Other trait
PGS002057	Varicose veins	I9_VARICVE	Varicose veins	0.00719945	-0.00306289	0.0163866	Cardiovascular disease
PGS002794	Venous thromboembolism	I9_VTE	Venous thromboembolism	0.0251116	0.0174855	0.0309484	Cardiovascular disease
PGS001030	Pulmonary fibrosis	IPF	Idiopathic pulmonary fibrosis	0.00248315	-0.0579592	0.0514697	Other disease
PGS002311	Asthma	J10_ASTHMA	Asthma	0.00587758	0.00359495	0.00993902	Other disease
PGS002062	Chronic airway obstruction	J10_COPD	COPD	-0.00182065	-0.0140215	0.0124662	Other disease
PGS001326	Emphysema	J10_EMPHYSEMA	Emphysema	0.0125582	-0.0437593	0.0442344	Other disease
PGS000925	Unspecified acute lower respiratory infection (time-to-event)	J10_LOWERINF	Other acute lower respiratory infections	0.000144303	-0.00144798	0.00241993	Other disease
PGS002060	Nasal polyps	J10_NASALPOLYP	Nasal polyp	0.00872402	-0.014452	0.0247106	Other trait
PGS002347	Respiratory and ear-nose-throat diseases	J10_RESPIRATORY	Diseases of the respiratory system	0.00547468	0.00447494	0.00596568	Other disease
PGS000326	Rheumatoid-factor-negative Polyarthritis (Juvenile Idiophatic Arthritis)	JUVEN_ARTHR	Juvenile arthritis (FINNGEN	0.00987908	-0.0135566	0.0344287	Immune system disorder
PGS001853	Appendiceal conditions	K11_APPENDIX	Diseases of appendix	0.00389897	0.00193249	0.00617447	Digestive system disorder
PGS002073	Other biliary tract disease	K11_BILIAOTH	Other diseases of biliary tract	0.000305976	-0.0420457	0.0346128	Digestive system disorder
PGS000707	Cholecystitis	K11_CHOLECYST	Cholecystitis	-0.00505726	-0.0245992	0.0289231	Other trait
PGS001256	Gallstones	K11_CHOLELITH	Cholelithiasis	0.0162617	0.00700152	0.0225247	Digestive system disorder
PGS001856	Celiac disease	K11_COELIAC	Coeliac disease	0.235434	0.228673	0.239958	Digestive system disorder
PGS001331	Crohns disease	K11_CROHN	Crohn disease	0.0089613	0.0010574	0.0183635	Digestive system disorder
PGS001050	Diaphragmatic hernia (time-to-event)	K11_DIAHER	Diaphragmatic hernia	0.000126204	-0.0167896	0.0251784	Other trait
PGS000997	Diverticular disease of intestine (time-to-event)	K11_DIVERTIC	Diverticular disease of intestine	0.000464667	-0.006881	0.00846805	Digestive system disorder
PGS002058	Hemorrhoids	K11_HAEMORR	Haemorrhoids and perianal venous thrombosis	0.00184832	-0.0135181	0.0208836	Cardiovascular disease
PGS002065	Inguinal hernia	K11_HERING	Inguinal hernia	0.0188812	0.0123858	0.0228755	Other trait
PGS000017	Inflammatory bowel disease	K11_IBD	Inflammatory bowel disease	0.0322583	0.0286489	0.0374541	Digestive system disorder
PGS000940	Intestinal malabsorption (time-to-event)	K11_MALABSORB	Intestinal malabsorption	0.0277591	0.0149585	0.0408343	Other trait
PGS002069	Functional digestive disorders	K11_OTHFUNC	Functional digestive disorders	0.00132055	-0.00629064	0.00878623	Digestive system disorder
PGS002066	Ulcerative colitis	K11_ULCER	Ulcerative colitis	0.0312578	0.0263765	0.0376541	Digestive system disorder
PGS000929	All cause dementia (algorithmically-defined)	KRA_PSY_DEMENTIA	Any dementia	-0.0047855	-0.0323883	0.0169751	Neurological disorder
PGS002124	Ever addicted to any substance or behaviour	KRA_PSY_SUBSTANCE	Substance abuse	0.00353635	0.000677237	0.00708594	Neurological disorder
PGS003459	Atopic eczema or atopic disease	L12_ATOPIC	Atopic dermatitis	0.0190368	0.0163575	0.0242387	Immune system disorder
PGS002689	Eczema	L12_DERMATITISECZEMA	Dermatitis and eczema	0.00863994	0.00698619	0.0100579	Immune system disorder
PGS001870	Lupus (localized and systemic)	L12_LUPUS	Lupus erythematosus	0.022156	-0.0595938	0.0897787	Immune system disorder
PGS002083	Psoriasis	L12_PSORIASIS	Psoriasis	0.0339747	0.0242354	0.0433202	Immune system disorder
PGS002085	Seborrheic keratosis	L12_SEBORRKERAT	Seborrhoeic keratosis	0.00624915	-0.0143421	0.0318174	Other disease
PGS002320	Dermatologic diseases	L12_SKIN_SUBCUTAN	Diseases of the skin and subcutaneous tissue	0.0020244	0.00139359	0.00271954	Other disease
PGS000738	Vitiligo	L12_VITILIGO	Vitiligo	0.0501148	0.00829226	0.0964971	Immune system disorder
PGS001876	Ankylosing spondylitis	M13_ANKYLOSPON	Ankylosing spondylitis	0.020362	-0.00722997	0.0509391	Immune system disorder
PGS002749	Total knee replacement	M13_ARTHROSIS_KNEE_PRIM_KNEESURG	Gonarthrosis, primary, with knee surgery	3.50221e-06	-0.00542989	0.0074102	Other disease
PGS002750	Total hip replacement	M13_ARTHTROSIS_COX_PRIM_HIPSURG	Coxarthrosis, primary, with hip surgery	0.0016695	-0.00859277	0.0124874	Other disease
PGS002092	Contracture of palmar fascia [Dupuytren's disease]	M13_DUPUTRYEN	Palmar fascial fibromatosis	0.00386503	-0.0130105	0.020005	Other disease
PGS001879	Ganglion and cyst of synovium, tendon, and bursa	M13_GANGLION	Ganglion	-0.000804449	-0.0126103	0.01807	Other disease
PGS003329	Gout	M13_GOUT	Gout	-0.00248301	-0.0133941	0.0115793	Metabolic disorder
PGS002093	Hallux valgus (Bunion)	M13_HALLUXVALGUS	Hallux valgus (acquired	0.00121244	-0.00715042	0.00768953	Other trait
PGS000114	Juvenile Idiopathic Arthritis	M13_JUVERHEU	Juvenile rheumatoid arthirtis	-0.00171191	-0.047364	0.033051	Immune system disorder
PGS001027	Internal derangement of knee (time-to-event)	M13_KNEEDERANGEMENTS	Internal derangement of knee	-0.00105358	-0.00759523	0.00858956	Other trait
PGS002095	Osteoporosis	M13_OSTEOPOROSIS	Osteoporosis	0.000509929	-0.0168763	0.0229468	Other disease
PGS002090	Other arthropathies	M13_OTHERJOINT	Other joint disorders	0.00228195	-0.00294195	0.00855023	Other trait
PGS002091	Polymyalgia Rheumatica	M13_POLYMYALGIA	Polymyalgia rheumatica	0.00149893	-0.0406585	0.0303997	Other disease
PGS002088	Rheumatoid arthritis	M13_RHEUMA	Rheumatoid arthritis	0.00149748	-0.00992897	0.0159716	Immune system disorder
PGS001308	Sjogren's syndrome/sicca syndrome	M13_SJOGREN	Sicca syndrome [Sjögren]	0.00686488	-0.011163	0.0354165	Digestive system disorder
PGS000803	Systemic lupus erythematosus	M13_SLE	Systemic lupus erythematosus	0.0605289	0.0264253	0.089087	Immune system disorder
PGS000341	Systemic sclerosis	M13_SYSTSLCE	Systemic sclerosis	0.0244534	-0.0227669	0.0654726	Immune system disorder
PGS002237	Chronic Kidney Disease (stage 3 or greater)	N14_CHRONKIDNEYDIS	Chronic kidney disease	0.00594759	-0.000205975	0.0131472	Other disease
PGS003447	Endometriosis	N14_ENDOMETRIOSIS	Endometriosis	-5.63619e-05	-9.50116e-05	-1.76884e-05	Other disease
PGS002078	Genital prolapse	N14_FEMGENPROL	Female genital prolapse	-0.000101762	-0.000176253	-3.03523e-05	Other disease
PGS002076	Hyperplasia of prostate	N14_PROSTHYPERPLA	Hyperplasia of prostate	0.000397355	-0.00694838	0.00585707	Other disease
PGS002075	Urinary calculus	N14_UROLITHIASIS	Urolithiasis	0.0203552	0.0110543	0.0306686	Other disease
PGS002283	Nonalcoholic fatty liver disease	NAFLD	Nonalcoholic fatty liver disease	0.0292081	0.0189082	0.0449193	Digestive system disorder
PGS001810	Polycythemia vera	POLYCYTVERA	Polycythaemia vera	0.00823735	-0.0400336	0.0399099	Cancer
PGS002266	Nonsyndromic cleft lip with or without cleft palate	Q17_CLEFT_LIP_OR_LIP_AND_PALATE	Cleft lip and palate	0.067152	0.0279013	0.116228	Other trait
PGS000909	Headache	R18_HEADACHE1	Headache	0.00270337	-0.00310057	0.008218	Neurological disorder
PGS001135	Arthritis (nos)	RHEUMA_NOS	Other/unspecified rheumatoid arthritis	-0.000262697	-0.0202805	0.0239097	Other disease
PGS001115	Paracetamol use self-reported	RX_PARACETAMOL_NSAID	Paracetamol of NSAID medication	0.00316934	0.00105281	0.00611597	Other measurement
PGS002037	Tobacco use disorder	SMOKING_DEPEND	Smoking dependency	0.0238643	0.00739993	0.0488767	Neurological disorder
PGS001258	Radius fracture	ST19_FRACT_WRIST_HAND_LEVEL	Fracture at wrist and hand level	0.00141662	-0.0040681	0.00566597	Other disease
PGS000712	T2D (cases vs HbA1c filtered controls)	T2D	Type 2 diabetes, definitions combined	0.029825	0.0242302	0.0347835	Metabolic disorder
PGS002023	Thyrotoxicosis with or without goiter	THYROTOXICOSIS	Thyrotoxicosis	0.0191369	0.0116584	0.0308148	Immune system disorder
PGS002222	Ever contemplated self-harm / Recent thoughts of suicide or self-harm	VWXY20_SUICI_OTHER_INTENTI_SELF_H	Suicide or other Intentional self-harm	0.00954178	0.000753014	0.0176631	Neurological disorder

### Sheet: Table 5
PGSID	FG_Endpoint	Prevalence	Likelihood (Cases)	Likelihood (Controls)	Posterior_prob	TPR	FPR	FNR	TNR	PPV	FDR	FON	NPV	StdPPV	RR	ROC AUC	OR	OR (p-value)
PGS000017	K11_IBD	0.0309889	0.254042	0.17529	0.0442944	0.174133	0.0976661	0.825867	0.902334	0.0539425	0.946057	0.0284375	0.971563	0.0857886	1.53963	0.596348	1.39	0
PGS000021	E4_DM1	0.0265505	1.68991	0.92358	0.0475335	0.219534	0.0973138	0.780466	0.902686	0.0579637	0.942036	0.0230385	0.976961	0.106132	1.59283	0.671728	1.784	0
PGS000025	G6_ALZHEIMER	0.0278659	0.20696	0.172415	0.0332634	0.130366	0.0991391	0.869634	0.900861	0.0363243	0.963676	0.026926	0.973074	0.0647296	1.2149	0.537933	1.196	6.4e-72
PGS000026	G6_ALZHEIMER	0.0278659	0.221335	0.197778	0.0310819	0.120466	0.0999768	0.879534	0.900023	0.033386	0.966614	0.0272489	0.972751	0.0596357	1.09566	0.530899	1.151	4.12e-44
PGS000029	C3_BREAST	0.0830877	0.223643	0.15398	0.116306	0.151416	0.0953421	0.848584	0.904658	0.125807	0.874193	0.0783411	0.921659	0.0771383	1.43712	0.58097	1.302	2.544e-303
PGS000043	I9_VTE	0.0528054	0.216715	0.146483	0.0761941	0.172741	0.0959592	0.827259	0.904041	0.091204	0.908796	0.0485382	0.951462	0.0865451	1.56116	0.589581	1.368	0
PGS000048	C3_OVARY	0.00568242	0.227199	0.156035	0.00825267	0.157895	0.100276	0.842105	0.899724	0.00891844	0.991082	0.00532045	0.99468	0.0765314	1.56912	0.56447	1.221	1.462e-16
PGS000050	C3_BREAST	0.0830877	0.236882	0.158452	0.119308	0.162451	0.0945224	0.837549	0.905478	0.134753	0.865247	0.0773365	0.922663	0.0829521	1.49774	0.594932	1.376	0
PGS000053	AD_LO	0.0192784	0.208795	0.174071	0.0230354	0.132799	0.0994705	0.867201	0.90053	0.0255726	0.974427	0.0185782	0.981422	0.0656531	1.20453	0.541124	1.213	1.218e-60
PGS000056	G6_PARKINSON	0.0117237	0.192655	0.153816	0.0146406	0.138554	0.0995431	0.861446	0.900457	0.0162437	0.983756	0.0112215	0.988778	0.0682576	1.33039	0.555923	1.21	1.595e-46
PGS000073	C3_CERVIX_UTERI	0.00194005	0.202637	0.174326	0.00225441	0.129817	0.100523	0.870183	0.899477	0.00250401	0.997496	0.00187699	0.998123	0.0636438	1.17757	0.546143	1.131	0.002508
PGS000075	C3_CORPUS_UTERI	0.0105385	0.217822	0.167095	0.0136939	0.137043	0.103071	0.862957	0.896929	0.0139634	0.986037	0.0101433	0.989857	0.0654021	1.53104	0.537131	1.138	5.744e-12
PGS000079	C3_MELANOMA	0.0114368	0.231359	0.15861	0.0165954	0.179081	0.0990878	0.820919	0.900912	0.0204807	0.979519	0.0104319	0.989568	0.086859	1.54976	0.594255	1.359	6.65e-121
PGS000081	C3_HEAD_AND_NECK	0.0062481	0.207905	0.183822	0.00706092	0.120099	0.0999496	0.879901	0.90005	0.00749824	0.992502	0.00610908	0.993891	0.0594802	1.11952	0.532657	1.097	2.947e-07
PGS000086	C3_TESTIS	0.0026887	0.302764	0.177411	0.00457976	0.259813	0.0995737	0.740187	0.900426	0.00698528	0.993015	0.00221128	0.997789	0.120747	1.99285	0.678856	1.706	2.492e-40
PGS000114	M13_JUVERHEU	0.00182521	0.119862	0.124589	0.00175608	0.355502	0.0995819	0.644498	0.900418	0.00648548	0.993515	0.00130712	0.998693	0.158172	14.0567	0.623077	1.507	4.464e-58
PGS000118	C3_MELANOMA	0.0114368	0.223933	0.182121	0.0140258	0.1401	0.0998491	0.8599	0.900151	0.0159736	0.984026	0.010931	0.989069	0.0687699	1.2825	0.553744	1.196	3.779e-39
PGS000120	C3_SQUOMOUS_CELL_CARCINOMA_SKIN	0.00934456	0.15976	0.107741	0.013794	0.160368	0.0996872	0.839632	0.900313	0.0149477	0.985052	0.00872022	0.99128	0.07806	2.27972	0.574995	1.261	1.778e-62
PGS000123	G6_PARKINSON	0.0117237	0.132252	0.101099	0.0152811	0.140813	0.0995967	0.859187	0.900403	0.0164954	0.983505	0.0111931	0.988807	0.0692587	1.33557	0.556722	1.204	1.214e-49
PGS000137	H7_GLAUCOMA	0.0532799	0.249541	0.165812	0.0780834	0.175096	0.0957742	0.824904	0.904226	0.0932907	0.906709	0.0488342	0.951166	0.0877761	1.5507	0.603719	1.447	0
PGS000138	F5_DEPRESSIO	0.118921	0.19749	0.171882	0.13426	0.118386	0.0975189	0.881614	0.902481	0.140786	0.859214	0.116492	0.883508	0.0600565	1.22294	0.531164	1.118	2.347e-126
PGS000139	F5_DEPRESSION_RECURRENT	0.0521432	0.226309	0.102561	0.108248	0.212943	0.0937873	0.787057	0.906213	0.111035	0.888965	0.0455997	0.9544	0.106744	30.3239	0.541981	1.15	8.898e-88
PGS000140	F5_DEPRESSIO	0.118921	0.221682	0.168325	0.150929	0.135943	0.0951492	0.864057	0.904851	0.161664	0.838336	0.114172	0.885828	0.0699374	1.28075	0.559888	1.224	0
PGS000142	F5_DEPRESSIO	0.118921	0.199669	0.173755	0.134276	0.118293	0.0975314	0.881707	0.902469	0.140675	0.859325	0.116504	0.883496	0.060005	1.14507	0.529432	1.107	4.346e-105
PGS000144	F5_DEPRESSIO	0.118921	0.203126	0.172851	0.136899	0.119648	0.0973485	0.880352	0.902651	0.142286	0.857714	0.116325	0.883675	0.0607576	1.15653	0.530628	1.111	1.206e-112
PGS000145	F5_DEPRESSIO	0.118921	0.197222	0.17411	0.132614	0.116252	0.0978069	0.883748	0.902193	0.138248	0.861752	0.116774	0.883226	0.0588741	1.10703	0.525855	1.094	1.593e-82
PGS000147	C3_COLORECTAL	0.0194925	0.21312	0.304913	0.0137047	0.157382	0.116237	0.842618	0.883763	0.0262116	0.973788	0.0186018	0.981398	0.0665217	1.30938	0.549637	1.179	2.039e-55
PGS000148	C3_COLORECTAL	0.0194925	0.221148	0.16352	0.0261821	0.154778	0.0994787	0.845222	0.900521	0.0300031	0.969997	0.0183174	0.981683	0.0756908	1.3604	0.57421	1.282	6.671e-127
PGS000149	C3_COLORECTAL	0.0194925	0.21241	0.165334	0.0249044	0.148438	0.0990375	0.851562	0.900962	0.028934	0.971066	0.0184434	0.981557	0.0731165	1.33729	0.568001	1.256	2.083e-106
PGS000151	C3_COLORECTAL	0.0194925	0.267869	0.538182	0.00979789	0.190104	0.1838	0.809896	0.8162	0.0201476	0.979852	0.0193448	0.980655	0.0516265	1.00543	0.5032	1.011	0.2934
PGS000155	C3_GLIOMIX	7.5039e-05	0.27758	0.215065	9.68489e-05	0.264706	0.0999881	0.735294	0.900012	0.000198632	0.999801	6.13064e-05	0.999939	0.122295	1.78072	0.637453	1.424	0.01427
PGS000157	C3_MELANOMA	0.0114368	0.239743	0.234987	0.0116656	0.16017	0.0993043	0.83983	0.900696	0.0183183	0.981682	0.0106722	0.989328	0.078248	1.24787	0.580185	1.295	3.963e-83
PGS000158	C3_OVARY	0.00568242	0.207797	0.112918	0.0104073	0.125346	0.0998761	0.874654	0.900124	0.00712122	0.992879	0.00552252	0.994477	0.0619608	3.45706	0.543073	1.133	3.096e-07
PGS000162	C3_THYROID_GLAND	0.0050872	0.219029	0.197323	0.00564365	0.144469	0.101958	0.855531	0.898042	0.007193	0.992807	0.00484756	0.995152	0.0694002	1.72151	0.552691	1.183	2.725e-18
PGS000201	AUD	0.0416157	0.222369	0.173298	0.0527778	0.139478	0.0982862	0.860522	0.901714	0.0580446	0.941955	0.0397903	0.96021	0.0694987	1.29252	0.560092	1.221	3.615e-159
PGS000211	G6_PARKINSON	0.0117237	0.205834	0.159264	0.0151001	0.128765	0.0996592	0.871235	0.900341	0.015096	0.984904	0.011349	0.988651	0.0636729	1.3362	0.542239	1.155	8.507e-27
PGS000325	M13_JUVERHEU	0.00182521	0.21511	0.204197	0.00192258	0.366385	0.106803	0.633615	0.893197	0.00623367	0.993766	0.00129546	0.998705	0.152938	17.615	0.543718	1.412	6.991e-44
PGS000326	JUVEN_ARTHR	0.00397486	0.320581	0.596431	0.00214042	0.340922	0.131053	0.659078	0.868947	0.0102748	0.989725	0.00301775	0.996982	0.120427	4.06269	0.557916	1.386	8.422e-75
PGS000334	AD_LO	0.0192784	0.382343	0.22783	0.0319354	0.221981	0.100339	0.778019	0.899661	0.0416756	0.958324	0.0167154	0.983285	0.104293	2.37889	0.644504	1.978	0
PGS000338	I9_AF	0.127385	1.67095	0.749526	0.245535	0.226879	0.0815064	0.773121	0.918494	0.288939	0.711061	0.10943	0.89057	0.127783	1.47219	0.590591	1.506	0
PGS000339	C3_MELANOMA_SKIN	0.00869348	0.227446	0.159228	0.012372	0.162478	0.0997019	0.837522	0.900298	0.0140901	0.98591	0.00809221	0.991908	0.0789949	1.4999	0.588175	1.324	2.32e-79
PGS000341	M13_SYSTSLCE	0.00171486	0.25591	0.170036	0.0025787	0.220077	0.0997942	0.779923	0.900206	0.003774	0.996226	0.00148607	0.998514	0.103998	1.91879	0.608088	1.362	1.24e-21
PGS000350	H7_GLAUCPRIMOPEN	0.0272391	0.550564	0.777783	0.0194363	0.29031	0.207838	0.70969	0.792162	0.0376409	0.962359	0.0244727	0.975527	0.0684815	1.25257	0.567865	1.26	5.578e-134
PGS000353	C3_CANCER	0.224777	0.163746	0.157569	0.231547	0.109646	0.0972123	0.890354	0.902788	0.246441	0.753559	0.22237	0.77763	0.0560368	1.01543	0.517167	1.075	3.054e-81
PGS000354	C3_CANCER	0.224777	0.186203	0.175004	0.23577	0.108772	0.0974571	0.891228	0.902543	0.244493	0.755507	0.222586	0.777414	0.055483	1.04699	0.518124	1.109	2.854e-159
PGS000355	C3_CANCER	0.224777	0.163383	0.155621	0.233372	0.10996	0.0972379	0.89004	0.902762	0.246924	0.753076	0.222314	0.777686	0.0561743	1.04292	0.51789	1.077	4.492e-85
PGS000356	C3_CANCER	0.224777	0.160751	0.150624	0.236319	0.110117	0.0970671	0.889883	0.902933	0.247517	0.752483	0.22225	0.77775	0.0563435	1.05802	0.522202	1.089	2.803e-111
PGS000357	C3_ORALCAVITY	0.00237035	0.157949	0.146321	0.00255823	0.122905	0.099946	0.877095	0.900054	0.00291326	0.997087	0.00231002	0.99769	0.0607875	1.0988	0.50401	1.013	0.6461
PGS000358	C3_ORALCAVITY	0.00237035	0.195513	0.17721	0.00261453	0.105214	0.0999881	0.894786	0.900012	0.00249393	0.997506	0.00235662	0.997643	0.0524762	1.10395	0.508138	1.017	0.5571
PGS000359	C3_TONGUE	0.00132201	0.198176	0.175962	0.00148866	0.1202	0.0999759	0.8798	0.900024	0.00158902	0.998411	0.00129234	0.998708	0.0595127	1.17385	0.519684	1.075	0.05119
PGS000360	C3_LARYNX	0.00112779	0.200249	0.173665	0.00130021	0.121331	0.0999764	0.878669	0.900024	0.00136835	0.998632	0.00110106	0.998899	0.0600385	1.25013	0.514508	1.057	0.1712
PGS000361	C3_LARYNX	0.00112779	0.168415	0.17304	0.00109768	0.101761	0.0999985	0.898239	0.900002	0.00114765	0.998852	0.00112558	0.998874	0.0508366	1.00957	0.49105	0.9766	0.5562
PGS000362	C3_LARYNX	0.00112779	0.138465	0.145927	0.00107018	0.123288	0.100023	0.876712	0.899977	0.00138975	0.99861	0.00109867	0.998901	0.0609213	0.984269	0.521886	1.056	0.175
PGS000363	C3_OESOPHAGUS	0.00174135	0.21191	0.176772	0.00208676	0.107731	0.099987	0.892269	0.900013	0.00187597	0.998124	0.00172639	0.998274	0.0536649	1.10462	0.511061	1.033	0.3342
PGS000364	C3_OESOPHAGUS	0.00174135	0.17711	0.171924	0.00179378	0.0963245	0.100007	0.903676	0.899993	0.00167733	0.998323	0.00174846	0.998252	0.0482478	1.08606	0.506638	1.034	0.3181
PGS000365	C3_OESOPHAGUS	0.00174135	0.179188	0.175436	0.00177852	0.121673	0.0999626	0.878327	0.900037	0.00211874	0.997881	0.00169941	0.998301	0.0602055	1.09493	0.513334	1.059	0.08766
PGS000366	C3_OESOPHAGUS	0.00174135	0.194197	0.174288	0.00193987	0.107731	0.099987	0.892269	0.900013	0.00187597	0.998124	0.00172639	0.998274	0.0536649	1.09621	0.513316	1.035	0.296
PGS000367	C3_COLORECTAL	0.0194925	0.239147	0.171006	0.0270495	0.159647	0.0988372	0.840353	0.901163	0.0311121	0.968888	0.0182011	0.981799	0.0783522	1.44628	0.587877	1.355	3.182e-183
PGS000368	C3_COLORECTAL	0.0194925	0.239147	0.171006	0.0270495	0.159647	0.0988372	0.840353	0.901163	0.0311121	0.968888	0.0182011	0.981799	0.0783522	1.44628	0.588081	1.355	3.182e-183
PGS000369	C3_COLORECTAL	0.0194925	0.248958	0.171989	0.0279717	0.162704	0.0987764	0.837296	0.901224	0.0317079	0.968292	0.0181349	0.981865	0.0797781	1.48096	0.590145	1.36	3.141e-188
PGS000370	C3_COLORECTAL	0.0194925	0.245919	0.172264	0.0275969	0.166101	0.0987359	0.833899	0.901264	0.0323612	0.967639	0.0180618	0.981938	0.0813388	1.48016	0.591103	1.367	5.667e-194
PGS000373	C3_COLORECTAL	0.0194925	0.205842	0.174721	0.0228849	0.130435	0.0993954	0.869565	0.900605	0.0254249	0.974575	0.0188333	0.981167	0.0646053	1.21053	0.544182	1.18	1.864e-55
PGS000374	C3_COLORECTAL	0.0194925	0.189652	0.154255	0.0238588	0.129642	0.0994404	0.870358	0.90056	0.0252631	0.974737	0.0188511	0.981149	0.0642108	1.22143	0.553877	1.195	9.547e-68
PGS000375	C3_COLORECTAL	0.0194925	0.206657	0.175223	0.0229092	0.138927	0.0992266	0.861073	0.900773	0.0270801	0.97292	0.0186494	0.981351	0.0686318	1.19616	0.553574	1.217	6.123e-78
PGS000376	C3_COLON	0.0117326	0.213306	0.176124	0.0141744	0.122084	0.0997383	0.877916	0.900262	0.0143235	0.985676	0.0114447	0.988555	0.0605243	1.21966	0.530866	1.109	1.116e-14
PGS000377	C3_COLON	0.0117326	0.196433	0.17401	0.0132244	0.115877	0.099812	0.884123	0.900188	0.0135952	0.986405	0.0115256	0.988474	0.057584	1.17567	0.524393	1.086	6.569e-10
PGS000378	C3_COLON	0.0117326	0.206377	0.175264	0.0137866	0.126599	0.0996847	0.873401	0.900315	0.0148532	0.985147	0.0113858	0.988614	0.0626539	1.23686	0.531585	1.119	3.511e-17
PGS000379	C3_COLON	0.0117326	0.201033	0.175036	0.0134517	0.114372	0.0998298	0.885628	0.90017	0.0134187	0.986581	0.0115452	0.988455	0.0568691	1.2172	0.52834	1.096	6.601e-12
PGS000380	C3_COLON	0.0117326	0.199668	0.175385	0.0133353	0.123401	0.0997226	0.876599	0.900277	0.014478	0.985522	0.0114275	0.988572	0.0611462	1.14376	0.536047	1.132	1.892e-20
PGS000381	C3_COLON	0.0117326	0.164566	0.119812	0.0160448	0.124718	0.0999102	0.875282	0.90009	0.0146032	0.985397	0.0114129	0.988587	0.0616496	1.71098	0.541496	1.149	7.195e-27
PGS000382	C3_COLON	0.0117326	0.203877	0.172681	0.0138228	0.135252	0.0995819	0.864748	0.900418	0.0158685	0.984132	0.011273	0.988727	0.0667151	1.21774	0.546492	1.186	1.4e-37
PGS000383	C3_RECTUM	0.00710663	0.202476	0.175874	0.00817276	0.115839	0.0998871	0.884161	0.900113	0.00823218	0.991768	0.00698157	0.993018	0.0575254	1.15063	0.529272	1.112	2.43e-10
PGS000384	C3_RECTUM	0.00710663	0.210451	0.173056	0.00862902	0.12205	0.0998426	0.87795	0.900157	0.00867358	0.991326	0.00693252	0.993067	0.0604488	1.31101	0.53326	1.102	7.58e-09
PGS000387	C3_RESPIRATORY_INTRATHORACIC	0.0192585	0.194485	0.175576	0.0212884	0.114715	0.0997115	0.885285	0.900288	0.0220923	0.977908	0.0189437	0.981056	0.0570937	1.16803	0.520499	1.073	3.67e-11
PGS000388	C3_BRONCHUS_LUNG	0.0167271	0.208398	0.17665	0.0196742	0.117958	0.099695	0.882042	0.900305	0.0197307	0.980269	0.0163933	0.983607	0.0586223	1.19869	0.528893	1.107	2.128e-19
PGS000393	C3_BRONCHUS_LUNG	0.0167271	0.205824	0.17414	0.0197104	0.124291	0.0995872	0.875709	0.900413	0.0207901	0.97921	0.0162756	0.983724	0.0616385	1.19621	0.528768	1.106	3.574e-19
PGS000394	C3_BRONCHUS_LUNG	0.0167271	0.205824	0.17414	0.0197104	0.124291	0.0995872	0.875709	0.900413	0.0207901	0.97921	0.0162756	0.983724	0.0616385	1.19621	0.528659	1.106	3.574e-19
PGS000395	C3_BRONCHUS_LUNG	0.0167271	0.19019	0.174101	0.0182446	0.119805	0.0996635	0.880195	0.900336	0.0200397	0.97996	0.016359	0.983641	0.0595033	1.11902	0.531893	1.111	1.629e-20
PGS000396	C3_BRONCHUS_LUNG	0.0167271	0.165539	0.156921	0.0176295	0.115451	0.0997982	0.884549	0.900202	0.0192999	0.9807	0.016441	0.983559	0.0573919	1.0598	0.519833	1.057	6.288e-07
PGS000397	C3_BRONCHUS_LUNG	0.0167271	0.192658	0.176688	0.0182114	0.108458	0.0998566	0.891542	0.900143	0.0181417	0.981858	0.0165699	0.98343	0.0540738	1.13343	0.514297	1.048	3.638e-05
PGS000398	C3_SKIN	0.0606028	0.192017	0.174028	0.0664506	0.11366	0.0991192	0.88634	0.900881	0.068881	0.931119	0.059683	0.940317	0.0569177	1.11845	0.520392	1.08	1.719e-33
PGS000399	C3_SKIN	0.0606028	0.402728	0.660298	0.0378577	0.157471	0.150783	0.842529	0.849217	0.0631213	0.936879	0.0601542	0.939846	0.0521023	1.03648	0.519677	1.068	1.749e-26
PGS000400	C3_SKIN	0.0606028	0.229578	0.157452	0.0859767	0.170436	0.0954565	0.829564	0.904544	0.103288	0.896712	0.0558599	0.94414	0.0859005	1.46848	0.595329	1.422	0
PGS000401	C3_SKIN	0.0606028	0.253937	0.163685	0.0909779	0.178776	0.0949185	0.821224	0.905082	0.108343	0.891657	0.0552983	0.944702	0.0901893	1.58865	0.606177	1.495	0
PGS000402	C3_SKIN	0.0606028	0.236723	0.161471	0.0864058	0.174988	0.0951628	0.825012	0.904837	0.106047	0.893953	0.0555534	0.944447	0.0882405	1.51518	0.599652	1.446	0
PGS000403	C3_SKIN	0.0606028	0.247595	0.166579	0.087498	0.178521	0.0949349	0.821479	0.905065	0.108188	0.891812	0.0553155	0.944684	0.0900581	1.56337	0.605695	1.488	0
PGS000404	C3_SKIN	0.0606028	0.227328	0.156374	0.085743	0.173968	0.095245	0.826032	0.904755	0.105413	0.894587	0.055623	0.944377	0.0877023	1.46866	0.595738	1.435	0
PGS000405	C3_SKIN	0.0606028	0.249222	0.167403	0.0876272	0.169343	0.095527	0.830657	0.904473	0.102626	0.897374	0.0559335	0.944067	0.0853392	1.5372	0.595587	1.439	0
PGS000406	C3_SKIN	0.0606028	0.243068	0.164135	0.0872053	0.170727	0.0954424	0.829273	0.904558	0.10346	0.89654	0.0558406	0.944159	0.0860463	1.51567	0.593767	1.421	0
PGS000407	C3_SKIN	0.0606028	0.235801	0.160506	0.086571	0.1771	0.0950265	0.8229	0.904973	0.107327	0.892673	0.0554111	0.944589	0.0893271	1.53574	0.600712	1.459	0
PGS000409	C3_MELANOMA_SKIN	0.00869348	0.219183	0.175173	0.0108539	0.144961	0.0996062	0.855039	0.900394	0.0126021	0.987398	0.00825919	0.991741	0.0711471	1.31276	0.554386	1.187	4.178e-29
PGS000411	C3_MELANOMA_SKIN	0.00869348	0.157844	0.110245	0.0124004	0.171617	0.0993724	0.828383	0.900628	0.0149194	0.985081	0.00800171	0.991998	0.0833217	1.58324	0.580364	1.281	9.669e-73
PGS000412	C3_MELANOMA_SKIN	0.00869348	0.206598	0.116002	0.0153786	0.178218	0.0993167	0.821782	0.900683	0.0154929	0.984507	0.00793797	0.992062	0.0862942	2.37429	0.586544	1.32	1.243e-84
PGS000413	C3_MELANOMA_SKIN	0.00869348	0.234759	0.175163	0.0116169	0.155623	0.0995126	0.844377	0.900487	0.013529	0.986471	0.0081562	0.991844	0.0760487	1.36903	0.568527	1.237	7.117e-44
PGS000414	C3_MELANOMA_SKIN	0.00869348	0.215809	0.173199	0.0108091	0.184057	0.0999357	0.815943	0.900064	0.0158949	0.984105	0.00788739	0.992113	0.0883685	1.49443	0.592593	1.343	4.583e-93
PGS000415	C3_MELANOMA_SKIN	0.00869348	0.198445	0.13012	0.0131981	0.186849	0.099241	0.813151	0.900759	0.0162433	0.983757	0.00785459	0.992145	0.0901596	1.72112	0.597173	1.356	8.025e-104
PGS000416	C3_MELANOMA_SKIN	0.00869348	0.224396	0.29189	0.00669674	0.172633	0.10173	0.827367	0.89827	0.0146637	0.985336	0.00801279	0.991987	0.0819911	1.64995	0.578341	1.294	1.256e-75
PGS000417	C3_MELANOMA_SKIN	0.00869348	0.215674	0.174835	0.0107024	0.13506	0.099693	0.86494	0.900307	0.0117413	0.988259	0.00835483	0.991645	0.0665572	1.20448	0.554762	1.179	7.321e-27
PGS000418	C3_MELANOMA_SKIN	0.00869348	0.224396	0.29189	0.00669674	0.172633	0.10173	0.827367	0.89827	0.0146637	0.985336	0.00801279	0.991987	0.0819911	1.64995	0.577961	1.294	1.256e-75
PGS000419	C3_MELANOMA_SKIN	0.00869348	0.14281	0.0934425	0.0132256	0.167809	0.099408	0.832191	0.900592	0.0145881	0.985412	0.00803851	0.991961	0.0815969	1.67332	0.582069	1.275	2.259e-71
PGS000420	C3_MELANOMA_SKIN	0.00869348	0.174243	0.164558	0.00920042	0.107642	0.0999334	0.892358	0.900067	0.00935776	0.990642	0.00861967	0.99138	0.0536497	1.08838	0.509357	1.027	0.08092
PGS000421	C3_MELANOMA_SKIN	0.00869348	0.239034	0.162774	0.0127146	0.171109	0.0993857	0.828891	0.900614	0.014874	0.985126	0.00800669	0.991993	0.0830855	1.63891	0.584857	1.324	1.298e-76
PGS000422	C3_MELANOMA_SKIN	0.00869348	0.239034	0.162774	0.0127146	0.171109	0.0993857	0.828891	0.900614	0.014874	0.985126	0.00800669	0.991993	0.0830855	1.63891	0.584311	1.324	1.298e-76
PGS000423	C3_MELANOMA_SKIN	0.00869348	0.252426	0.170026	0.0128525	0.176948	0.0993256	0.823052	0.900674	0.0153829	0.984617	0.00795021	0.99205	0.0857252	1.52066	0.597234	1.375	1.742e-97
PGS000424	C3_MELANOMA_SKIN	0.00869348	0.238209	0.166222	0.0124117	0.172887	0.0993613	0.827113	0.900639	0.0150298	0.98497	0.00798945	0.992011	0.0838949	1.43724	0.593534	1.359	6.222e-91
PGS000425	C3_MELANOMA_SKIN	0.00869348	0.220922	0.158151	0.0121022	0.176441	0.0993301	0.823559	0.90067	0.0153388	0.984661	0.00795511	0.992045	0.0854968	1.50903	0.584685	1.319	1.831e-77
PGS000426	C3_MELANOMA_SKIN	0.00869348	0.220922	0.158151	0.0121022	0.176441	0.0993301	0.823559	0.90067	0.0153388	0.984661	0.00795511	0.992045	0.0854968	1.50903	0.584698	1.319	1.831e-77
PGS000427	C3_MELANOMA_SKIN	0.00869348	0.220922	0.158151	0.0121022	0.176441	0.0993301	0.823559	0.90067	0.0153388	0.984661	0.00795511	0.992045	0.0854968	1.50903	0.584603	1.319	1.831e-77
PGS000428	C3_MELANOMA_SKIN	0.00869348	0.220922	0.158151	0.0121022	0.176441	0.0993301	0.823559	0.90067	0.0153388	0.984661	0.00795511	0.992045	0.0854968	1.50903	0.58444	1.319	1.831e-77
PGS000429	C3_MELANOMA_SKIN	0.00869348	0.213247	0.201962	0.00917476	0.178726	0.0993368	0.821274	0.900663	0.0155333	0.984467	0.00793328	0.992067	0.0865028	1.37369	0.592535	1.336	1.533e-94
PGS000430	C3_MELANOMA_SKIN	0.00869348	0.22881	0.17255	0.0114954	0.140899	0.0996418	0.859101	0.900358	0.012249	0.987751	0.00829843	0.991702	0.0692686	1.3689	0.564274	1.215	3.392e-37
PGS000431	C3_MELANOMA_SKIN	0.00869348	0.219759	0.156782	0.0121432	0.182788	0.0995861	0.817212	0.900414	0.0158416	0.984158	0.00789652	0.992103	0.0880936	1.74528	0.596705	1.352	9.167e-99
PGS000432	C3_MELANOMA_SKIN	0.00869348	0.17101	0.116226	0.012739	0.168063	0.0994036	0.831937	0.900596	0.0146105	0.98539	0.00803604	0.991964	0.0817137	1.60584	0.584586	1.295	3.074e-76
PGS000445	C3_BASAL_CELL_CARCINOMA	0.0526773	0.217728	0.163065	0.0691156	0.15724	0.0968478	0.84276	0.903152	0.0828056	0.917194	0.0493287	0.950671	0.0787243	1.42627	0.576431	1.329	0
PGS000446	C3_BASAL_CELL_CARCINOMA	0.0526773	0.232849	0.171981	0.0700157	0.148693	0.0972928	0.851307	0.902707	0.0783271	0.921673	0.0498274	0.950173	0.0744485	1.36107	0.571917	1.31	0
PGS000447	C3_BASAL_CELL_CARCINOMA	0.0526773	0.226076	0.1573	0.074005	0.163022	0.0965007	0.836978	0.903499	0.0858713	0.914129	0.0489889	0.951011	0.0816523	1.49948	0.586407	1.379	0
PGS000448	C3_BASAL_CELL_CARCINOMA	0.0526773	0.237644	0.160587	0.0760323	0.164739	0.0964005	0.835261	0.903599	0.08678	0.91322	0.0488881	0.951112	0.0825203	1.50705	0.589058	1.387	0
PGS000449	C3_BASAL_CELL_CARCINOMA	0.0526773	0.192265	0.173856	0.0579321	0.113876	0.0992289	0.886124	0.900771	0.0599868	0.940013	0.0518652	0.948135	0.0569602	1.09228	0.521695	1.082	1.509e-30
PGS000450	C3_BASAL_CELL_CARCINOMA	0.0526773	0.119067	0.109951	0.0567971	0.108974	0.0997367	0.891026	0.900263	0.0572769	0.942723	0.052165	0.947835	0.0543792	1.41654	0.509393	1.037	1.013e-07
PGS000451	C3_BASAL_CELL_CARCINOMA	0.0526773	0.166895	0.147626	0.0591463	0.12699	0.0984996	0.87301	0.9015	0.0668947	0.933105	0.0510976	0.948902	0.0635432	1.14058	0.528785	1.12	2.708e-63
PGS000458	C3_BASAL_CELL_CARCINOMA	0.0526773	0.241099	0.164867	0.0752027	0.173119	0.0960417	0.826881	0.903958	0.0911015	0.908898	0.0484032	0.951597	0.0866499	1.48196	0.593965	1.429	0
PGS000459	C3_BASAL_CELL_CARCINOMA	0.0526773	0.238325	0.16474	0.0744549	0.173496	0.0959299	0.826504	0.90407	0.0913785	0.908621	0.0483765	0.951624	0.0869146	1.541	0.593881	1.428	0
PGS000460	C3_SQUOMOUS_CELL_CARCINOMA_SKIN	0.00934456	0.180259	0.174872	0.00962963	0.102504	0.0999768	0.897496	0.900023	0.00957846	0.990422	0.00931857	0.990681	0.051199	1.07583	0.511013	1.052	0.001248
PGS000461	C3_SQUOMOUS_CELL_CARCINOMA_SKIN	0.00934456	0.188944	0.125324	0.0140217	0.158951	0.100396	0.841049	0.899604	0.0147146	0.985285	0.00874163	0.991258	0.0769193	0.911261	0.581232	1.291	6.202e-71
PGS000462	C3_SQUOMOUS_CELL_CARCINOMA_SKIN	0.00934456	0.188944	0.125324	0.0140217	0.158951	0.100396	0.841049	0.899604	0.0147146	0.985285	0.00874163	0.991258	0.0769193	0.911261	0.581489	1.291	6.202e-71
PGS000465	C3_SQUOMOUS_CELL_CARCINOMA_SKIN	0.00934456	0.15976	0.107741	0.013794	0.160368	0.0996872	0.839632	0.900313	0.0149477	0.985052	0.00872022	0.99128	0.07806	2.27972	0.575017	1.261	1.778e-62
PGS000466	C3_SQUOMOUS_CELL_CARCINOMA_SKIN	0.00934456	0.15976	0.107741	0.013794	0.160368	0.0996872	0.839632	0.900313	0.0149477	0.985052	0.00872022	0.99128	0.07806	2.27972	0.574999	1.261	1.778e-62
PGS000467	C3_SQUOMOUS_CELL_CARCINOMA_SKIN	0.00934456	0.236866	0.284872	0.0077821	0.204535	0.123592	0.795465	0.876408	0.0153704	0.98463	0.00848884	0.991511	0.0801223	1.64102	0.578313	1.298	9.287e-76
PGS000468	C3_SQUOMOUS_CELL_CARCINOMA_SKIN	0.00934456	0.171807	0.0640333	0.0246841	0.164147	0.102062	0.835853	0.897938	0.014944	0.985056	0.00870408	0.991296	0.0780418	4.0799	0.575399	1.261	2.362e-62
PGS000469	CD2_INSITU_SKIN	0.00541384	0.175149	0.175378	0.0054068	0.103954	0.0999789	0.896046	0.900021	0.0056279	0.994372	0.00539006	0.99461	0.051885	1.02427	0.51268	1.055	0.007357
PGS000470	CD2_INSITU_SKIN	0.00541384	0.175037	0.255165	0.00372007	0.156135	0.122793	0.843865	0.877207	0.00687378	0.993126	0.00520913	0.994791	0.0627251	0.299447	0.529291	1.112	2.212e-08
PGS000471	CD2_INSITU_SKIN	0.00541384	0.176264	0.513212	0.00186602	0.157358	0.119151	0.842642	0.880849	0.00713744	0.992863	0.00518023	0.99482	0.0649909	0.418992	0.53566	1.126	5.918e-11
PGS000472	C3_BREAST	0.0830877	0.205933	0.160291	0.104279	0.14057	0.0963249	0.85943	0.903675	0.116795	0.883205	0.0793424	0.920658	0.0713285	1.30588	0.567631	1.258	2.604e-228
PGS000473	C3_BREAST	0.0830877	0.238326	0.169629	0.112937	0.152837	0.0952134	0.847163	0.904787	0.126987	0.873013	0.0782099	0.92179	0.0779029	1.38474	0.580881	1.322	0
PGS000474	C3_BREAST	0.0830877	0.224035	0.164701	0.109736	0.145591	0.09587	0.854409	0.90413	0.120966	0.879034	0.0788789	0.921121	0.074012	1.35779	0.573706	1.285	3.95e-269
PGS000475	C3_BREAST	0.0830877	0.237541	0.168186	0.113463	0.153974	0.0951104	0.846026	0.90489	0.127932	0.872068	0.078105	0.921895	0.0785151	1.40452	0.58156	1.313	0
PGS000476	C3_BREAST	0.0830877	0.212598	0.159153	0.107977	0.146206	0.0958142	0.853794	0.904186	0.121478	0.878522	0.0788221	0.921178	0.0743418	1.33966	0.57347	1.29	5.027e-279
PGS000477	C3_BREAST	0.0830877	0.235821	0.17078	0.111213	0.154921	0.0950245	0.845079	0.904975	0.128719	0.871281	0.0780175	0.921982	0.0790257	1.37855	0.586047	1.355	0
PGS000478	C3_BREAST	0.0830877	0.222528	0.163747	0.109643	0.152363	0.0952563	0.847637	0.904744	0.126594	0.873406	0.0782536	0.921746	0.077648	1.31267	0.580924	1.315	0
PGS000479	C3_BREAST	0.0830877	0.242695	0.159056	0.121471	0.165009	0.0941104	0.834991	0.90589	0.137101	0.862899	0.0770862	0.922914	0.0844854	1.53071	0.598287	1.397	0
PGS000480	C3_BREAST	0.0830877	0.20007	0.1598	0.101892	0.143791	0.0960417	0.856209	0.903958	0.119462	0.880538	0.0790457	0.920954	0.0730428	1.29649	0.567085	1.266	3.244e-241
PGS000481	C3_BREAST	0.0830877	0.23586	0.169348	0.112063	0.149143	0.0955481	0.850857	0.904452	0.123918	0.876082	0.078551	0.921449	0.0759167	1.42102	0.580317	1.326	0
PGS000482	C3_BREAST	0.0830877	0.232613	0.162047	0.115105	0.149522	0.0955138	0.850478	0.904486	0.124233	0.875767	0.078516	0.921484	0.0761202	1.41756	0.576925	1.304	3.41e-301
PGS000483	C3_BREAST	0.0830877	0.232439	0.159104	0.116908	0.164299	0.0941748	0.835701	0.905825	0.13651	0.86349	0.0771518	0.922848	0.0840996	1.4582	0.594934	1.384	0
PGS000484	C3_BREAST	0.0830877	0.151732	0.1554	0.0812863	0.113669	0.0987627	0.886331	0.901237	0.0944436	0.905556	0.0818259	0.918174	0.0571153	0.903187	0.530153	1.105	1.306e-45
PGS000489	C3_BREAST	0.0830877	0.209568	0.164279	0.10362	0.13285	0.0970503	0.86715	0.90295	0.110355	0.889645	0.0800572	0.919943	0.0672045	1.27499	0.553254	1.21	3.727e-155
PGS000490	C3_BREAST	0.0830877	0.209568	0.164279	0.10362	0.13285	0.0970503	0.86715	0.90295	0.110355	0.889645	0.0800572	0.919943	0.0672045	1.27499	0.553283	1.21	3.727e-155
PGS000491	C3_BREAST	0.0830877	0.22676	0.17044	0.107589	0.143743	0.0960374	0.856257	0.903963	0.119432	0.880568	0.0790494	0.920951	0.0730235	1.35235	0.568691	1.275	8.096e-247
PGS000492	C3_BREAST	0.0830877	0.226686	0.172053	0.106657	0.145827	0.0958486	0.854173	0.904151	0.121163	0.878837	0.078857	0.921143	0.0741389	1.29454	0.570223	1.28	6.217e-255
PGS000493	C3_BREAST	0.0830877	0.207823	0.168986	0.100268	0.131761	0.0971318	0.868239	0.902868	0.109467	0.890533	0.0801564	0.919844	0.066638	1.23451	0.554681	1.207	5.358e-151
PGS000494	C3_BREAST	0.0830877	0.209568	0.164279	0.10362	0.13285	0.0970503	0.86715	0.90295	0.110355	0.889645	0.0800572	0.919943	0.0672045	1.27499	0.55333	1.21	3.727e-155
PGS000495	C3_BREAST	0.0830877	0.222991	0.16641	0.10828	0.142607	0.0961404	0.857393	0.90386	0.118487	0.881513	0.0791544	0.920846	0.0724159	1.32645	0.565599	1.254	1.98e-216
PGS000496	C3_BREAST	0.0830877	0.228767	0.166614	0.110653	0.141896	0.0962048	0.858104	0.903795	0.117897	0.882103	0.07922	0.92078	0.0720364	1.36778	0.566493	1.257	4.438e-221
PGS000497	C3_BREAST	0.0830877	0.246907	0.160549	0.122313	0.182628	0.0925267	0.817372	0.907473	0.151721	0.848279	0.0754606	0.924539	0.0941072	1.5621	0.612518	1.484	0
PGS000498	C3_BREAST	0.0830877	0.246907	0.160549	0.122313	0.182628	0.0925267	0.817372	0.907473	0.151721	0.848279	0.0754606	0.924539	0.0941072	1.5621	0.612669	1.484	0
PGS000501	C3_BREAST	0.0830877	0.259973	0.163611	0.125865	0.183954	0.0923937	0.816046	0.907606	0.152841	0.847159	0.0753372	0.924663	0.0948492	1.63703	0.617382	1.516	0
PGS000513	C3_BREAST	0.0830877	0.225434	0.16347	0.111084	0.155252	0.0949945	0.844748	0.905006	0.128994	0.871006	0.0779869	0.922013	0.0792045	1.36122	0.581647	1.33	0
PGS000514	C3_BREAST	0.0830877	0.248006	0.172259	0.115407	0.167803	0.0938572	0.832197	0.906143	0.139422	0.860578	0.0768282	0.923172	0.086005	1.42318	0.599011	1.417	0
PGS000515	C3_BREAST	0.0830877	0.237478	0.16576	0.114906	0.159326	0.0946254	0.840674	0.905375	0.132378	0.867622	0.0776109	0.922389	0.0814045	1.43548	0.591901	1.374	0
PGS000516	C3_BREAST	0.0830877	0.253953	0.16146	0.124747	0.169698	0.0936855	0.830302	0.906315	0.140996	0.859004	0.0766533	0.923347	0.0870369	1.59416	0.606127	1.442	0
PGS000517	C3_BREAST	0.0830877	0.169362	0.141812	0.0976529	0.12442	0.0979816	0.87558	0.902018	0.103194	0.896806	0.0808493	0.919151	0.0626462	1.3121	0.539389	1.139	1.936e-74
PGS000518	C3_BREAST	0.0830877	0.169362	0.141812	0.0976529	0.12442	0.0979816	0.87558	0.902018	0.103194	0.896806	0.0808493	0.919151	0.0626462	1.3121	0.53945	1.139	1.936e-74
PGS000519	C3_BREAST	0.0830877	0.20933	0.172964	0.0988305	0.130814	0.097209	0.869186	0.902791	0.108689	0.891311	0.0802431	0.919757	0.0661415	1.22972	0.547276	1.169	3.062e-103
PGS000520	C3_BREAST	0.0830877	0.213174	0.170153	0.101953	0.131619	0.0971361	0.868381	0.902864	0.109358	0.890642	0.0801688	0.919831	0.0665681	1.26364	0.547719	1.171	9.198e-105
PGS000521	C3_BREAST	0.0830877	0.238039	0.212478	0.0921619	0.125367	0.0977155	0.874633	0.902285	0.104151	0.895849	0.080747	0.919253	0.063254	1.35838	0.537469	1.133	1.206e-68
PGS000522	C3_BREAST	0.0830877	0.203053	0.178743	0.093333	0.128446	0.0974537	0.871554	0.902546	0.106692	0.893308	0.0804642	0.919536	0.0648694	1.21111	0.544617	1.158	6.771e-93
PGS000523	C3_BREAST	0.0830877	0.186251	0.151928	0.0999818	0.127498	0.0975095	0.872502	0.902491	0.105934	0.894066	0.0805492	0.919451	0.0643873	1.22439	0.543105	1.153	2.568e-91
PGS000524	C3_BREAST	0.0830877	0.198322	0.158081	0.102079	0.131761	0.0971232	0.868239	0.902877	0.109476	0.890524	0.0801557	0.919844	0.0666435	1.24269	0.548088	1.174	1.77e-112
PGS000525	C3_BREAST	0.0830877	0.242807	0.162044	0.119548	0.168751	0.0937713	0.831249	0.906229	0.140209	0.859791	0.0767408	0.923259	0.0865208	1.55537	0.601163	1.419	0
PGS000526	C3_BREAST	0.0830877	0.242807	0.162044	0.119548	0.168751	0.0937713	0.831249	0.906229	0.140209	0.859791	0.0767408	0.923259	0.0865208	1.55537	0.60111	1.419	0
PGS000529	C3_BREAST	0.0830877	0.244364	0.1569	0.123677	0.170929	0.0935739	0.829071	0.906426	0.14202	0.85798	0.0765396	0.92346	0.0877085	1.58793	0.601242	1.415	0
PGS000530	C3_BREAST	0.0830877	0.235701	0.158886	0.118498	0.172445	0.0934366	0.827555	0.906563	0.143279	0.856721	0.0763997	0.9236	0.0885359	1.52769	0.605657	1.436	0
PGS000532	C3_BREAST	0.0830877	0.253829	0.159943	0.125728	0.182864	0.0924924	0.817136	0.907508	0.151936	0.848064	0.0754378	0.924562	0.0942494	1.6286	0.615171	1.492	0
PGS000533	C3_BREAST	0.0830877	0.248618	0.159762	0.123588	0.174766	0.0932263	0.825234	0.906774	0.145207	0.854793	0.0761855	0.923815	0.0898046	1.60073	0.605929	1.438	0
PGS000534	C3_BREAST	0.0830877	0.248618	0.159762	0.123588	0.174766	0.0932263	0.825234	0.906774	0.145207	0.854793	0.0761855	0.923815	0.0898046	1.60073	0.606093	1.438	0
PGS000537	C3_BREAST	0.0830877	0.244238	0.164498	0.118588	0.175618	0.093149	0.824382	0.906851	0.145915	0.854085	0.0761068	0.923893	0.0902712	1.521	0.605284	1.438	0
PGS000538	C3_BREAST	0.0830877	0.249456	0.16075	0.123285	0.173913	0.0933035	0.826087	0.906696	0.144499	0.855501	0.0762642	0.923736	0.0893383	1.5982	0.605508	1.437	0
PGS000540	C3_BREAST	0.0830877	0.258994	0.160169	0.127802	0.182486	0.0925267	0.817514	0.907473	0.151621	0.848379	0.0754728	0.924527	0.0940408	1.66107	0.617929	1.503	0
PGS000541	C3_UTERUS_NAS	0.000102315	0.129226	0.170636	7.74873e-05	0.115385	0.100011	0.884615	0.899989	0.000118041	0.999882	0.000100568	0.999899	0.0572457	0.631317	0.519524	1.085	0.636
PGS000542	C3_UTERUS_NAS	0.000102315	0.170303	0.171103	0.000101837	0.0769231	0.100019	0.923077	0.899981	7.86906e-05	0.999921	0.000104941	0.999895	0.0389033	0.96008	0.511155	1.094	0.5986
PGS000543	C3_FEMALE_GENITAL_NAS	0.0015544	0.165517	0.272649	0.000944208	0.118987	0.115134	0.881013	0.884866	0.00160634	0.998394	0.00154764	0.998452	0.0515871	1.69457	0.48552	0.9701	0.5164
PGS000566	C3_PROSTATE	0.0884758	0.227995	0.174269	0.112679	0.143084	0.095823	0.856916	0.904177	0.126589	0.873411	0.0842407	0.915759	0.0728638	1.27385	0.566784	1.31	5.352e-232
PGS000567	C3_PROSTATE	0.0884758	0.240444	0.158357	0.128447	0.168304	0.0933751	0.831696	0.906625	0.148902	0.851098	0.0817614	0.918239	0.0866463	1.52075	0.598258	1.464	0
PGS000568	C3_PROSTATE	0.0884758	0.220155	0.150222	0.124535	0.153763	0.0947865	0.846237	0.905213	0.136037	0.863963	0.0831909	0.916809	0.078663	1.46611	0.589871	1.426	0
PGS000569	C3_PROSTATE	0.0884758	0.256181	0.158582	0.135547	0.178529	0.0923827	0.821471	0.907617	0.157948	0.842052	0.0807563	0.919244	0.0923202	1.59433	0.613268	1.558	0
PGS000570	C3_PROSTATE	0.0884758	0.26064	0.169406	0.129933	0.174609	0.0927631	0.825391	0.907237	0.15448	0.84552	0.0811416	0.918858	0.0901392	1.58323	0.608313	1.531	0
PGS000571	C3_PROSTATE	0.0884758	0.253651	0.161819	0.132055	0.178926	0.0923441	0.821074	0.907656	0.158299	0.841701	0.0807172	0.919283	0.0925419	1.59073	0.617137	1.578	0
PGS000572	C3_PROSTATE	0.0884758	0.25707	0.165371	0.131104	0.18455	0.0917983	0.81545	0.908202	0.163275	0.836725	0.0801644	0.919836	0.0956853	1.6642	0.62148	1.611	0
PGS000573	C3_PROSTATE	0.0884758	0.256772	0.154104	0.139214	0.19023	0.0912469	0.80977	0.908753	0.1683	0.8317	0.079606	0.920394	0.0988762	1.7439	0.623401	1.599	0
PGS000574	C3_PROSTATE	0.0884758	0.247478	0.167938	0.125137	0.165521	0.0936452	0.834479	0.906355	0.14644	0.85356	0.082035	0.917965	0.0851104	1.46543	0.593296	1.418	0
PGS000575	C3_PROSTATE	0.0884758	0.259365	0.157922	0.137495	0.193752	0.0909051	0.806248	0.909095	0.171416	0.828584	0.0792598	0.92074	0.100863	1.69514	0.627281	1.645	0
PGS000576	C3_PROSTATE	0.0884758	0.264629	0.168108	0.132542	0.177734	0.0924599	0.822266	0.90754	0.157244	0.842756	0.0808345	0.919166	0.0918771	1.5639	0.612484	1.558	0
PGS000589	C3_PROSTATE	0.0884758	0.263912	0.159434	0.138429	0.182903	0.0919581	0.817097	0.908042	0.161817	0.838183	0.0803263	0.919674	0.0947629	1.73961	0.616945	1.576	0
PGS000590	C3_PROSTATE	0.0884758	0.252878	0.16954	0.126467	0.166146	0.0935846	0.833854	0.906415	0.146992	0.853008	0.0819736	0.918026	0.0854549	1.50733	0.600693	1.478	0
PGS000591	C3_PROSTATE	0.0884758	0.256752	0.158558	0.135826	0.18597	0.0916604	0.81403	0.90834	0.164531	0.835469	0.0800248	0.919975	0.0964815	1.71028	0.621183	1.612	0
PGS000592	C3_PROSTATE	0.0884758	0.275317	0.171568	0.134768	0.180176	0.0922228	0.819824	0.907777	0.159405	0.840595	0.0805944	0.919406	0.0932391	1.62794	0.615952	1.585	0
PGS000593	C3_MALE_GENITAL_NAS	0.000110563	0.181948	0.16932	0.000118808	0.0909091	0.100006	0.909091	0.899994	0.000100508	0.999899	0.000111681	0.999888	0.0456597	1.49018	0.430109	0.9032	0.5885
PGS000594	C3_MALE_GENITAL_NAS	0.000110563	0.123377	0.169353	8.05496e-05	0.0454545	0.100011	0.954545	0.899989	5.02538e-05	0.99995	0.000117265	0.999883	0.0233621	0.924804	0.384952	0.7546	0.1325
PGS000595	C3_TESTIS	0.0026887	0.321763	0.212631	0.00406305	0.171963	0.105137	0.828037	0.894863	0.00439015	0.99561	0.00248841	0.997512	0.0792614	1.68337	0.594564	1.309	1.186e-10
PGS000597	C3_TESTIS	0.0026887	0.311679	0.177626	0.00470829	0.196262	0.099745	0.803738	0.900255	0.00527665	0.994723	0.00240113	0.997599	0.0938415	2.10431	0.623571	1.422	1.977e-18
PGS000598	C3_TESTIS	0.0026887	0.332829	0.269925	0.00331321	0.216822	0.116173	0.783178	0.883827	0.00500647	0.994994	0.00238324	0.997617	0.0894444	0.820463	0.617017	1.413	8.858e-16
PGS000599	C3_TESTIS	0.0026887	0.244925	0.170409	0.00385987	0.160748	0.0998408	0.839252	0.900159	0.00432183	0.995678	0.00250723	0.997493	0.0781192	1.41305	0.588698	1.276	7.047e-10
PGS000600	C3_TESTIS	0.0026887	0.236295	0.171528	0.00370016	0.196262	0.099745	0.803738	0.900255	0.00527665	0.994723	0.00240113	0.997599	0.0938415	1.4846	0.614782	1.405	1.153e-17
PGS000601	C3_TESTIS	0.0026887	0.261887	0.176727	0.00397917	0.220561	0.0996795	0.779439	0.90032	0.00592995	0.99407	0.00232854	0.997671	0.10431	1.6903	0.626056	1.47	8.289e-22
PGS000602	C3_TESTIS	0.0026887	0.261887	0.176727	0.00397917	0.220561	0.0996795	0.779439	0.90032	0.00592995	0.99407	0.00232854	0.997671	0.10431	1.6903	0.626946	1.47	8.289e-22
PGS000603	C3_TESTIS	0.0026887	0.281887	0.180821	0.0041852	0.196262	0.099745	0.803738	0.900255	0.00527665	0.994723	0.00240113	0.997599	0.0938415	1.69259	0.622977	1.428	9.116e-19
PGS000604	C3_TESTIS	0.0026887	0.263647	0.175463	0.00403452	0.203738	0.0997299	0.796262	0.90027	0.00547739	0.994523	0.00237881	0.997621	0.0970827	1.7325	0.625929	1.457	6.305e-21
PGS000607	C3_BLADDER	0.00570517	0.195092	0.17536	0.00634306	0.107544	0.0999572	0.892456	0.900043	0.00613551	0.993864	0.00565735	0.994343	0.0535914	1.10633	0.520403	1.074	0.0001898
PGS000608	C3_BLADDER	0.00570517	0.184603	0.177891	0.00591914	0.111025	0.0999372	0.888975	0.900063	0.00633414	0.993666	0.00563528	0.994365	0.055241	0.995382	0.511888	1.044	0.02266
PGS000609	C3_BLADDER	0.00570517	0.250108	0.227313	0.0062737	0.128046	0.0998417	0.871954	0.900158	0.00730507	0.992695	0.0055274	0.994473	0.0632316	1.14624	0.532678	1.12	4.071e-09
PGS000614	C3_BLADDER	0.00570517	0.192866	0.17555	0.00626437	0.109865	0.0999438	0.890135	0.900056	0.00626793	0.993732	0.00564264	0.994357	0.0546917	1.02589	0.527383	1.105	1.773e-07
PGS000615	C3_BLADDER	0.00570517	0.185458	0.159723	0.00661835	0.114894	0.0999927	0.885106	0.900007	0.00654978	0.99345	0.00561124	0.994389	0.0570261	1.19099	0.519874	1.06	0.002372
PGS000616	C3_BLADDER	0.00570517	0.183377	0.180306	0.0058018	0.132689	0.0998129	0.867311	0.900187	0.00757007	0.99243	0.00549795	0.994502	0.0653918	0.932402	0.537747	1.152	1.308e-13
PGS000617	C3_EYE_ADNEXA	0.000558378	0.180386	0.176184	0.000571686	0.055336	0.100025	0.944664	0.899975	0.000308983	0.999691	0.000586089	0.999414	0.028293	1.00002	0.486763	0.974	0.6344
PGS000620	C3_BRAIN	0.00240787	0.216776	0.174108	0.0029962	0.141155	0.0999011	0.858845	0.900099	0.00339881	0.996601	0.00229776	0.997702	0.0692181	1.38808	0.554331	1.181	3.879e-09
PGS000621	C3_BRAIN	0.00240787	0.22455	0.173908	0.00310685	0.164986	0.10064	0.835014	0.89936	0.00394132	0.996059	0.00223598	0.997764	0.0794293	1.33562	0.583697	1.274	9.486e-19
PGS000622	C3_BRAIN	0.00240787	0.22455	0.173908	0.00310685	0.164986	0.10064	0.835014	0.89936	0.00394132	0.996059	0.00223598	0.997764	0.0794293	1.33562	0.584084	1.274	9.486e-19
PGS000623	C3_BRAIN	0.00240787	0.22455	0.173908	0.00310685	0.164986	0.10064	0.835014	0.89936	0.00394132	0.996059	0.00223598	0.997764	0.0794293	1.33562	0.584843	1.274	9.486e-19
PGS000624	C3_BRAIN	0.00240787	0.221013	0.282495	0.00188481	0.162236	0.106461	0.837764	0.893539	0.00366475	0.996335	0.00225791	0.997742	0.0742504	1.15452	0.58592	1.275	2.32e-19
PGS000625	C3_BRAIN	0.00240787	0.15077	0.0630554	0.00573818	0.134739	0.100202	0.865261	0.899798	0.00323511	0.996765	0.00231566	0.997684	0.0660945	3.37477	0.550933	1.152	9.606e-08
PGS000626	C3_THYROID_GLAND	0.0050872	0.123598	0.162569	0.00387244	0.0950108	0.100299	0.904989	0.899701	0.00482028	0.99518	0.00511695	0.994883	0.0474891	0.536016	0.488224	0.9637	0.06067
PGS000627	C3_THYROID_GLAND	0.0050872	0.176519	0.166032	0.00540678	0.121909	0.0999594	0.878091	0.900041	0.00619734	0.993803	0.00496375	0.995036	0.060317	1.07316	0.530841	1.097	8.055e-07
PGS000628	C3_THYROID_GLAND	0.0050872	0.195455	0.154403	0.00643107	0.142299	0.0997842	0.857701	0.900216	0.00723902	0.992761	0.00484811	0.995152	0.0698162	1.26811	0.56063	1.199	1.284e-21
PGS000634	C3_THYROID_GLAND	0.0050872	0.204197	0.175516	0.00591357	0.136659	0.099813	0.863341	0.900187	0.00695211	0.993048	0.00487999	0.99512	0.0672171	1.19452	0.543823	1.147	1.494e-12
PGS000635	C3_THYROID_GLAND	0.0050872	0.252032	0.17026	0.00751209	0.170499	0.112553	0.829501	0.887447	0.00768614	0.992314	0.00475661	0.995243	0.073841	2.56068	0.587833	1.284	1.882e-41
PGS000636	C3_THYROID_GLAND	0.0050872	0.200452	0.146457	0.00694969	0.146638	0.0997642	0.853362	0.900236	0.00745956	0.99254	0.0048236	0.995176	0.0718053	1.41476	0.566011	1.221	3.52e-27
PGS000637	CD2_HODGKIN_LYMPHOMA	0.00204371	0.185049	0.174918	0.00216182	0.112311	0.0999752	0.887689	0.900025	0.0022953	0.997705	0.00201575	0.997984	0.055825	1.05362	0.520671	1.061	0.05076
PGS000638	CD2_HODGKIN_LYMPHOMA	0.00204371	0.198628	0.162047	0.0025039	0.154428	0.099889	0.845572	0.900111	0.00315604	0.996844	0.00192012	0.99808	0.0752455	1.30988	0.559859	1.213	1.486e-10
PGS000639	CD2_HODGKIN_LYMPHOMA	0.00204371	0.208506	0.164584	0.0025877	0.158747	0.0998823	0.841253	0.900118	0.00324425	0.996756	0.00191031	0.99809	0.0771925	1.3261	0.579902	1.29	2.082e-17
PGS000640	CD2_HODGKIN_LYMPHOMA	0.00204371	0.164571	0.175311	0.00191875	0.13067	0.0999376	0.86933	0.900062	0.00267049	0.99733	0.00197406	0.998026	0.0643856	0.960093	0.51637	1.047	0.1314
PGS000652	C3_MULT_MYELOMA	0.00167955	0.159105	0.139432	0.00191607	0.0998686	0.100001	0.900131	0.899999	0.00167733	0.998323	0.00167979	0.99832	0.0499373	1.42566	0.518329	1.042	0.1989
PGS000653	C3_MULT_MYELOMA	0.00167955	0.220009	0.181053	0.00204019	0.161629	0.0998968	0.838371	0.900103	0.00271463	0.997285	0.00156454	0.998435	0.0784735	1.27994	0.578275	1.274	1.562e-13
PGS000654	C3_MULT_MYELOMA	0.00167955	0.217409	0.180948	0.0020173	0.160315	0.099899	0.839685	0.900101	0.00269256	0.997307	0.00156699	0.998433	0.0778836	1.22402	0.578063	1.273	1.897e-13
PGS000655	NAFLD	0.00698524	0.226778	0.169487	0.00932441	0.182306	0.100624	0.817694	0.899376	0.0125842	0.987416	0.00635487	0.993645	0.0870547	1.5659	0.589163	1.329	2.245e-70
PGS000703	I9_ANGINA	0.0901814	0.25945	0.189779	0.119338	0.146154	0.0954257	0.853846	0.904574	0.131803	0.868197	0.0855567	0.914443	0.0745972	1.28526	0.555134	1.296	0
PGS000706	I9_HYPTENS	0.309748	0.226797	0.154889	0.396528	0.138743	0.082615	0.861257	0.917385	0.429751	0.570249	0.296414	0.703586	0.0812108	1.29912	0.585852	1.531	0
PGS000707	K11_CHOLECYST	0.0118429	0.24707	0.183957	0.0158417	0.149087	0.0994121	0.850913	0.900588	0.0176561	0.982344	0.011197	0.988803	0.0731565	1.24703	0.550547	1.189	2.229e-37
PGS000733	C3_PROSTATE	0.0884758	0.275881	0.176314	0.131852	0.187163	0.0918754	0.812837	0.908125	0.165088	0.834912	0.0799343	0.920066	0.0968352	1.58074	0.617689	1.616	0
PGS000738	L12_VITILIGO	0.000770253	0.836496	0.461476	0.00139533	0.237822	0.0999406	0.762178	0.900059	0.00183098	0.998169	0.000652333	0.999348	0.111304	1.85454	0.647232	1.505	2.079e-17
PGS000739	I9_HYPERTROCARDMYOP	0.00278306	0.191837	0.16629	0.00320925	0.141951	0.0998878	0.858049	0.900112	0.00395039	0.99605	0.00265335	0.997347	0.0695899	1.2304	0.547792	1.152	6.216e-08
PGS000743	C3_MELANOMA	0.0114368	0.241422	0.15437	0.0177716	0.181783	0.0990543	0.818217	0.900946	0.0207901	0.97921	0.0103976	0.989602	0.0880811	1.74891	0.607248	1.419	1.274e-160
PGS000744	C3_MELANOMA	0.0114368	0.193197	0.137068	0.0160451	0.17252	0.0991614	0.82748	0.900839	0.0197307	0.980269	0.0105153	0.989485	0.0838867	1.4884	0.588498	1.328	6.419e-112
PGS000745	C3_MELANOMA	0.0114368	0.216608	0.176207	0.0140223	0.130259	0.10026	0.869741	0.89974	0.0148082	0.985192	0.0110597	0.98894	0.064003	1.3072	0.545272	1.159	4.379e-28
PGS000750	G6_PARKINSON	0.0117237	0.2201	0.161587	0.0159016	0.156815	0.0993287	0.843185	0.900671	0.0183841	0.981616	0.0109837	0.989016	0.0767173	1.42912	0.571907	1.272	4.62e-72
PGS000753	I9_ABAORTANEUR	0.00916799	0.741926	0.513871	0.0131831	0.165383	0.0993955	0.834617	0.900605	0.0151622	0.984838	0.00850197	0.991498	0.0805215	1.50612	0.5845	1.364	5.792e-85
PGS000754	M13_SLE	0.0026683	0.199771	0.180604	0.00295064	0.111663	0.0999692	0.888337	0.900031	0.00297947	0.997021	0.00263372	0.997366	0.0555237	1.15901	0.516518	1.068	0.01363
PGS000757	G6_NARCOCATA	0.000483339	0.550157	0.604501	0.000439907	0.200913	0.137123	0.799087	0.862877	0.000708033	0.999292	0.000447623	0.999552	0.071595	1.42941	0.500411	0.9884	0.8471
PGS000759	HYPOTHYROIDISM	0.129266	0.230923	3.70144	0.00917678	0.366467	0.0604418	0.633533	0.939558	0.473714	0.526286	0.0909934	0.909007	0.241915	1.12578	0.608441	1.466	0
PGS000760	L12_VITILIGO	0.000770253	0.310478	0.166551	0.00143492	0.249284	0.0998854	0.750716	0.900115	0.00192011	0.99808	0.000642491	0.999358	0.116102	2.07354	0.636418	1.454	6.908e-15
PGS000761	HYPOTHYROIDISM	0.129266	0.226866	0.0460896	0.422214	0.38868	0.0571442	0.61132	0.942856	0.502428	0.497572	0.087803	0.912197	0.263616	60.2363	0.641253	1.64	0
PGS000762	H8_HL_PRESBY	0.0116178	0.238495	0.184977	0.0149289	0.133739	0.0996039	0.866261	0.900396	0.0155374	0.984463	0.0111823	0.988818	0.0660042	1.21933	0.53377	1.153	1.05e-22
PGS000763	H8_HL_PRESBY	0.0116178	NA	0.995693	NA	0	0.116021	1	0.883979	0	1	0.0131226	0.986877	0	NA	0.522783	1.092	8.096e-10
PGS000764	H7_GLAUCPRIMOPEN	0.0272391	0.32684	0.236382	0.0372744	0.156134	0.0984309	0.843866	0.901569	0.0425283	0.957472	0.0255403	0.97446	0.0770527	1.40509	0.571996	1.296	2.623e-169
PGS000766	C3_MELANOMA_SKIN	0.00869348	0.265801	0.156197	0.014704	0.215029	0.0989917	0.784971	0.901008	0.0186934	0.981307	0.00758237	0.992418	0.102597	2.04131	0.628537	1.498	1.95e-168
PGS000771	M13_SLE	0.0026683	0.554486	0.310397	0.00475661	0.251447	0.0995975	0.748553	0.900403	0.00670919	0.993291	0.0022193	0.997781	0.117291	2.26698	0.657004	1.615	1.793e-80
PGS000772	M13_SLE	0.0026683	0.481398	0.280432	0.00457173	0.247312	0.0996063	0.752688	0.900394	0.00659898	0.993401	0.00223155	0.997768	0.115575	2.24448	0.647523	1.547	5.577e-67
PGS000776	CHIRHEP_NAS	0.00342531	0.195574	0.136537	0.00489913	0.237113	0.108757	0.762887	0.891243	0.0074378	0.992562	0.00293344	0.997067	0.102936	1.52556	0.614319	1.459	1.762e-66
PGS000781	C3_GLIOMIX	7.5039e-05	0.23337	0.286386	6.11485e-05	0.0294118	0.112523	0.970588	0.887477	1.96152e-05	0.99998	8.20657e-05	0.999918	0.0135704	0.701518	0.53433	1.071	0.6382
PGS000784	C3_CERVIX_UTERI	0.00194005	0.192521	0.152164	0.00245334	0.117647	0.100334	0.882353	0.899666	0.00227406	0.997726	0.00190279	0.998097	0.0581265	1.31036	0.543344	1.116	0.006877
PGS000786	C3_CORPUS_UTERI	0.0105385	0.242085	0.247537	0.0103087	0.128454	0.100509	0.871546	0.899491	0.0134291	0.986571	0.0102144	0.989786	0.0630253	1.09203	0.535866	1.131	6.488e-11
PGS000790	C3_MELANOMA	0.0114368	0.226658	0.160389	0.0160862	0.176187	0.0991592	0.823813	0.900841	0.0201421	0.979858	0.0104691	0.989531	0.0855188	1.5575	0.597956	1.374	2.817e-130
PGS000792	C3_HEAD_AND_NECK	0.0062481	0.190136	0.0986761	0.0119699	0.120805	0.0999252	0.879195	0.900075	0.00754384	0.992456	0.00610404	0.993896	0.0598229	1.85723	0.53627	1.11	6.35e-09
PGS000796	C3_TESTIS	0.0026887	0.339743	0.179784	0.00506878	0.263551	0.0995636	0.736449	0.900436	0.00708578	0.992914	0.00220011	0.9978	0.122283	2.25138	0.690202	1.769	1.068e-44
PGS000798	I9_CHD	0.114931	0.220404	0.169251	0.144643	0.142218	0.0945233	0.857782	0.905477	0.163445	0.836555	0.10954	0.89046	0.0733778	1.2805	0.564481	1.343	0
PGS000803	M13_SLE	0.0026683	0.444394	0.233205	0.00507244	0.277089	0.0995267	0.722911	0.900473	0.00739351	0.992606	0.00214327	0.997857	0.127803	2.5593	0.665535	1.659	1.236e-92
PGS000806	E4_DM2	0.183294	0.776551	0.553609	0.239434	0.147128	0.0894965	0.852872	0.910504	0.269515	0.730485	0.173707	0.826293	0.0796337	1.33974	0.576989	1.353	0
PGS000807	E4_DM2	0.183294	0.654611	0.465702	0.239815	0.145515	0.0898289	0.854485	0.910171	0.266624	0.733376	0.174031	0.825969	0.0785605	1.34885	0.57516	1.33	0
PGS000808	E4_DM2	0.183294	0.82609	0.552635	0.251207	0.150572	0.0887236	0.849428	0.911276	0.275823	0.724177	0.173006	0.826994	0.0819965	1.40538	0.58641	1.398	0
PGS000810	ALLERG_ASTHMA	0.0260297	3.15815	1.29339	0.0612592	0.285908	0.0950343	0.714092	0.904966	0.074419	0.925581	0.0206529	0.979347	0.136696	2.24431	0.61738	1.43	1.496e-305
PGS000811	G6_ALZHEIMER	0.0278659	0.207531	0.166392	0.0345178	0.131792	0.0990914	0.868208	0.900909	0.036724	0.963276	0.0268817	0.973118	0.0654205	1.28596	0.54762	1.241	7.967e-105
PGS000812	G6_ALZHEIMER	0.0278659	0.189353	0.165669	0.0317233	0.12403	0.0993661	0.87597	0.900634	0.0345436	0.965456	0.0271235	0.972876	0.0616454	1.19731	0.530516	1.146	9.318e-43
PGS000813	C3_MELANOMA	0.0114368	0.247389	0.155254	0.0181011	0.190274	0.0989561	0.809726	0.901044	0.0217612	0.978239	0.0102897	0.98971	0.0919003	1.73919	0.609142	1.423	5.038e-163
PGS000819	DM_RETINOPATHY	0.0289672	0.431307	0.075399	0.14577	0.524876	0.0873258	0.475124	0.912674	0.152041	0.847959	0.0152923	0.984708	0.240321	1551.82	0.51706	1.057	3.44e-10
PGS000820	HYPOTHYROIDISM	0.129266	0.0629621	13.0209	0.000717339	0.0208127	0.747354	0.979187	0.252646	0.00411726	0.995883	0.36523	0.63477	0.00146357	1	0.621844	1.524	0
PGS000823	G6_ALZHEIMER	0.0278659	0.201704	0.17253	0.0324251	0.129891	0.0992889	0.870109	0.900711	0.036144	0.963856	0.0269447	0.973055	0.0644177	1.2036	0.534921	1.185	1.036e-64
PGS000832	E4_DM2	0.183294	0.233592	0.143528	0.267539	0.147502	0.0893749	0.852498	0.910625	0.270282	0.729718	0.173625	0.826375	0.0799196	1.4821	0.608107	1.519	0
PGS000833	E4_DM1	0.0265505	0.259793	0.152196	0.0444859	0.208894	0.0970304	0.791106	0.90297	0.0554624	0.944538	0.0233381	0.976662	0.101777	7.07723	0.607007	1.422	0
PGS000859	N14_CHRONKIDNEYDIS	0.0260098	0.220177	0.180975	0.0314666	0.111158	0.0997183	0.888842	0.900282	0.0289075	0.971093	0.0256878	0.974312	0.0554182	1.21806	0.541841	1.145	7.804e-45
PGS000863	I9_CVD	0.55341	0.174229	0.172047	0.556524	0.0999246	0.100109	0.900075	0.899891	0.552954	0.447046	0.553461	0.446539	0.0499124	1.00881	0.500292	1.003	0.3412
PGS000864	E4_DM2	0.183294	4.88465	7.70445	0.124565	0.151355	0.0885128	0.848645	0.911487	0.277337	0.722663	0.172841	0.827159	0.0825676	1.39658	0.607145	1.616	0
PGS000867	CHILDHOOD_ALLERGY	0.0157405	0.199108	0.166027	0.0188178	0.123107	0.10062	0.876893	0.89938	0.0191908	0.980809	0.015353	0.984647	0.0604984	1.20959	0.536425	1.136	2.517e-24
PGS000869	E4_DM1	0.0265505	1.51164	0.864038	0.0455441	0.207232	0.0970757	0.792768	0.902924	0.055021	0.944979	0.0233872	0.976613	0.101006	1.69319	0.602913	1.397	8.132e-295
PGS000876	G6_ALZHEIMER	0.0278659	0.206779	0.178691	0.0321055	0.125376	0.0993298	0.874624	0.90067	0.0349178	0.965082	0.0270819	0.972918	0.0622943	1.19128	0.539658	1.199	3.069e-73
PGS000898	G6_ALZHEIMER	0.0278659	0.207272	0.166219	0.0345108	0.131712	0.0992662	0.868288	0.900734	0.0366404	0.96336	0.0268891	0.973111	0.0652762	1.28592	0.547207	1.241	8.454e-105
PGS000902	G6_PARKINSON	0.0117237	0.225463	0.163381	0.0161068	0.155497	0.0993577	0.844503	0.900642	0.0182272	0.981773	0.011001	0.988999	0.0761011	1.45293	0.57576	1.291	2.448e-80
PGS000903	G6_PARKINSON	0.0117237	0.248123	0.166607	0.0173602	0.172628	0.0991389	0.827372	0.900861	0.0202384	0.979762	0.0107777	0.989222	0.0839522	1.63071	0.589164	1.35	3.467e-109
PGS000906	DEATH	0.125322	0.17434	0.177604	0.123303	0.0988676	0.100163	0.901132	0.899837	0.123902	0.876098	0.125479	0.874521	0.0493854	0.997711	0.496857	NA	NA
PGS000907	F5_DEPRESSIO	0.118921	0.236	0.160832	0.165313	0.138689	0.0947785	0.861311	0.905221	0.16493	0.83507	0.113809	0.886191	0.0715085	1.43184	0.585672	1.352	0
PGS000908	F5_INSOMNIA	0.0134982	0.214715	0.176144	0.0164054	0.132767	0.0995543	0.867233	0.900446	0.0179206	0.982079	0.0130068	0.986993	0.0655864	1.25178	0.542486	1.15	1.521e-27
PGS000909	R18_HEADACHE1	0.0760696	NA	3.78409	NA	0	0.21024	1	0.78976	0	1	0.0944082	0.905592	0	NA	0.544088	1.156	2.631e-142
PGS000924	E4_PORBILIR	0.000805565	0.926697	0.61337	0.00121657	0.49589	0.100114	0.50411	0.899886	0.0039775	0.996023	0.000451432	0.999549	0.206788	2.62757	0.791888	2.468	1.894e-70
PGS000925	J10_LOWERINF	0.0573695	0.178808	0.173329	0.0590761	0.102485	0.0998492	0.897515	0.900151	0.058795	0.941205	0.0572111	0.942789	0.0512523	1.02277	0.508987	1.031	2.689e-06
PGS000926	G6_NARCOCATA	0.000483339	0.0911691	1.46335	3.01266e-05	0.0273973	0.264963	0.972603	0.735037	4.99992e-05	0.99995	0.000639455	0.999361	0.00541267	0.0484345	0.526596	1.049	0.4252
PGS000927	L12_DERM_NAS	0.0508102	0.188811	0.157273	0.060384	0.128703	0.098464	0.871297	0.901536	0.065394	0.934606	0.0491898	0.95081	0.064367	2.62864	0.527908	1.104	2.236e-49
PGS000928	E4_GOITRENAS	0.00625472	0.300436	0.166923	0.0112015	0.247354	0.099073	0.752646	0.900927	0.0154712	0.984529	0.00523066	0.994769	0.116143	2.11918	0.630419	1.509	1.927e-125
PGS000929	KRA_PSY_DEMENTIA	0.0424522	0.575593	0.78387	0.0315281	0.173434	0.0988169	0.826566	0.901183	0.0721937	0.927806	0.0390745	0.960925	0.0845625	1.84899	0.584197	1.587	0
PGS000930	I9_ARTEMBTHR	0.0046149	0.194185	0.154515	0.00579287	0.128168	0.0998721	0.871832	0.900128	0.00591468	0.994085	0.00447047	0.99553	0.06327	1.2313	0.538512	1.134	1.484e-09
PGS000931	I9_ARTEMBTHR	0.0046149	0.0619606	0.0492495	0.00579907	0.0420851	0.100269	0.957915	0.899731	0.00194218	0.998058	0.00491187	0.995088	0.0216132	1.19734	0.540596	1.143	3.348e-11
PGS000932	M13_INTERVERTEB	0.103086	0.202331	0.148224	0.135613	0.137	0.0957479	0.863	0.904252	0.141227	0.858773	0.0988479	0.901152	0.0700334	1.08402	0.520732	1.083	3.575e-59
PGS000933	J10_NASALPOLYP	0.0167977	0.26589	0.144835	0.0304104	0.249376	0.0974484	0.750624	0.902552	0.0418892	0.958111	0.0140097	0.98599	0.1187	1.91069	0.627509	1.49	4.929e-270
PGS000934	J10_NASALPOLYP	0.0167977	0.292556	0.310052	0.0158648	0.228485	0.0978053	0.771515	0.902195	0.03838	0.96162	0.0143996	0.9856	0.109491	0.66344	0.612738	1.408	1.505e-199
PGS000936	E4_HYPERCHOL	0.0852707	0.276676	0.18626	0.121629	0.156797	0.0947059	0.843203	0.905294	0.133701	0.866299	0.0798896	0.92011	0.0801534	1.37866	0.578111	1.357	0
PGS000937	I9_VARICVE	0.0766368	0.242483	0.515668	0.037562	0.162683	0.094798	0.837317	0.905202	0.124674	0.875326	0.0712993	0.928701	0.082839	0.467195	0.58116	1.347	0
PGS000938	I9_VARICVE	0.0766368	0.149762	0.0893545	0.12212	0.0747034	0.1021	0.925297	0.8979	0.0572501	0.94275	0.0787909	0.921209	0.0370809	1.53012	0.588374	1.377	0
PGS000940	K11_MALABSORB	0.00341427	0.190762	0.131162	0.00495802	0.217841	0.0995967	0.782159	0.900403	0.00743765	0.992562	0.00296723	0.997033	0.103233	1.79541	0.581685	1.347	6.316e-42
PGS000942	K11_CHOLECYST	0.0118429	0.355441	0.269353	0.0155691	0.141819	0.0994993	0.858181	0.900501	0.0167954	0.983205	0.0112926	0.988707	0.0697823	1.29988	0.537677	1.126	2.09e-18
PGS000943	K11_CHOLECYST	0.0118429	1.0326	1.02625	0.0119153	0.174804	0.145359	0.825196	0.854641	0.0142078	0.985792	0.0114396	0.98856	0.0595255	0.843148	0.529647	1.058	4.802e-05
PGS000944	L12_DERMATITISECZEMA	0.134362	0.188877	0.162435	0.152889	0.120107	0.0968795	0.879893	0.90312	0.161377	0.838623	0.13136	0.86864	0.0612536	1.1295	0.533621	1.125	3.171e-156
PGS000945	F5_ALZHDEMENT	0.015639	0.469454	0.291923	0.0249128	0.209709	0.0982574	0.790291	0.901743	0.0327963	0.967204	0.0137326	0.986267	0.100987	2.13897	0.610331	1.719	0
PGS000946	F5_DEMENTIA_U	0.0110175	0.544342	0.613129	0.00979355	0.163061	0.0999473	0.836939	0.900053	0.0178505	0.98215	0.0102528	0.989747	0.0790767	1.08641	0.569976	1.403	4.694e-132
PGS000948	K11_HERING	0.0861028	0.146251	0.0915518	0.130816	0.0653885	0.103261	0.934612	0.896739	0.056301	0.943699	0.0894141	0.910586	0.0322531	1.45726	0.570854	1.297	0
PGS000949	K11_HERING	0.0861028	0.147651	0.0897693	0.134172	0.067516	0.103061	0.932484	0.896939	0.0581329	0.941867	0.0892106	0.910789	0.0333301	1.49407	0.574819	1.319	0
PGS000957	I9_HYPTENSESS	0.265294	0.232032	0.160706	0.34269	0.141326	0.0850781	0.858674	0.914922	0.374928	0.625072	0.253112	0.746888	0.0803991	1.25442	0.572711	1.455	0
PGS000958	I9_HYPTENSESS	0.265294	0.229337	0.165521	0.333469	0.138689	0.0860304	0.861311	0.91397	0.367932	0.632068	0.253889	0.746111	0.0782112	1.22956	0.567866	1.422	0
PGS000961	I9_PHLETHROM	0.0194108	0.0286893	0.912348	0.000622079	0.0130756	0.120807	0.986924	0.879193	0.00213794	0.997862	0.0217376	0.978262	0.00566433	0.0302464	0.601444	1.427	0
PGS000962	I9_IHD	0.169939	0.201823	0.162368	0.202857	0.132067	0.0934355	0.867933	0.906564	0.224432	0.775568	0.163884	0.836116	0.0692412	1.2173	0.550594	1.292	0
PGS000963	L12_FOLLICULARCYST	0.0153653	0.31869	0.394961	0.012435	0.158431	0.0990886	0.841569	0.900911	0.0243434	0.975657	0.0143678	0.985632	0.0776201	0.811166	0.536783	1.191	4.178e-90
PGS000965	HYPOTHYROIDISM	0.129266	0.22604	0.0474816	0.414087	0.379665	0.0584825	0.620335	0.941517	0.490775	0.509225	0.0890978	0.910902	0.254666	56.1031	0.631003	1.565	0
PGS000967	COX_ARTHROSIS	0.0615474	0.220278	0.142553	0.092017	0.160397	0.0960394	0.839603	0.903961	0.0987199	0.90128	0.0574171	0.942583	0.0807988	6.22598	0.555451	1.201	6.134e-178
PGS000990	H7_RETINALDETACH	0.0310154	0.21217	0.172819	0.0378106	0.126877	0.0991402	0.873123	0.90086	0.0393511	0.960649	0.0300892	0.969911	0.0631058	1.16093	0.529322	1.096	8.048e-27
PGS000996	K11_DIVERTIC	0.0862705	0.00452837	0.906582	0.000471384	0.00097214	0.1377	0.999028	0.8623	0.000666117	0.999334	0.0986009	0.901399	0.000371433	0.00476166	0.528646	1.116	5.455e-88
PGS000997	K11_DIVERTIC	0.0862705	0.254586	0.737982	0.0315437	0.168743	0.09351	0.831257	0.90649	0.145575	0.854425	0.0796811	0.920319	0.086738	0.310687	0.581247	1.337	0
PGS001011	AB1_VIRAL_WARTS	0.0081329	0.330415	0.543117	0.0049636	0.14464	0.100798	0.85536	0.899202	0.0116292	0.988371	0.00773943	0.992261	0.0702204	1.05701	0.554876	1.189	7.279e-29
PGS001014	E4_GLUCOPANCREAS	0.00693448	0.175565	0.139203	0.00873005	0.223106	0.0991408	0.776894	0.900859	0.0154712	0.984529	0.00598595	0.994014	0.105899	1.48626	0.590933	1.373	1.433e-83
PGS001015	N14_PROSTHYPERPLA	0.188842	0.195067	0.768373	0.0558042	0.113317	0.212348	0.886683	0.787652	0.110506	0.889494	0.207655	0.792345	0.027319	0.263065	0.53318	1.15	9.505e-102
PGS001023	E4_MINERAL_MET	0.0062812	0.920255	5.41625	0.00107281	1	1	0	0	0.0062812	0.993719	NA	NA	0.05	1	0.481881	1.303	4.584e-105
PGS001024	K11_HAEMORR	0.027621	0.205152	0.149563	0.037502	0.139832	0.098869	0.860168	0.901131	0.0386228	0.961377	0.0263985	0.973601	0.0692807	5.83986	0.527123	1.09	1.466e-20
PGS001025	I9_AORTVALV_EARLY	0.0071905	0.205153	0.178822	0.00824051	0.129527	0.0997866	0.870473	0.900213	0.00931362	0.990686	0.00695459	0.993045	0.0639492	1.24955	0.535555	1.119	1.064e-11
PGS001026	ST19_FRACT_WRIST_HAND_LEVEL	0.0331849	0.176328	0.648736	0.00924311	0.0272679	0.108215	0.972732	0.891785	0.00857472	0.991425	0.0360884	0.963912	0.0130884	0.24187	0.518767	1.071	3.209e-16
PGS001027	M13_KNEEDERANGEMENTS	0.0403599	0.308635	0.192229	0.0632545	0.165746	0.0972423	0.834254	0.902758	0.0668903	0.93311	0.0374119	0.962588	0.0823236	1.07586	0.518192	1.068	2.225e-37
PGS001028	DM_RETINOPATHY	0.0289672	0.257352	0.0453221	0.144854	0.574324	0.0858507	0.425676	0.914149	0.166365	0.833635	0.0137007	0.986299	0.260407	177.918	0.580537	1.337	2.511e-257
PGS001030	IPF	0.00548005	0.22284	0.11767	0.0103274	0.252517	0.09916	0.747483	0.90084	0.013838	0.986162	0.00455138	0.995449	0.118189	2.67918	0.632092	1.523	1.72e-137
PGS001031	M13_FIBROBLASTIC	0.0217767	0.253866	0.126142	0.0428812	0.276477	0.0960718	0.723523	0.903928	0.0602075	0.939793	0.0175066	0.982493	0.13154	7.72749	0.633773	1.548	0
PGS001032	CD2_BENIGN_LEIOMYOMA_UTERI	0.15025	0.202064	0.164776	0.178192	0.123674	0.0958154	0.876326	0.904185	0.185818	0.814182	0.146298	0.853702	0.0636129	1.17204	0.545068	1.173	7.673e-179
PGS001033	D3_COAGDEFNAS	0.00354669	0.645501	5.46404	0.000420308	1	1	0	0	0.00354669	0.996453	NA	NA	0.05	1	0.6785	1.657	0
PGS001040	C3_OTHER_SKIN	0.0519093	0.258394	0.164	0.0794139	0.195876	0.0947511	0.804124	0.905249	0.101677	0.898323	0.0463795	0.953621	0.098127	1.69602	0.621888	1.591	0
PGS001041	C3_SKIN	0.0606028	0.245962	0.162695	0.0888631	0.186351	0.0944298	0.813649	0.90557	0.112933	0.887067	0.0547883	0.945212	0.0940919	1.5829	0.611382	1.524	0
PGS001042	THYROTOXICOSIS	0.0221078	0.239829	0.165494	0.031723	0.178497	0.0982258	0.821503	0.901774	0.0394615	0.960539	0.0201796	0.97982	0.0872935	1.52618	0.59434	1.367	3.202e-225
PGS001043	HYPOTHYROIDISM	0.129266	0.201415	0.0483498	0.382119	0.315571	0.0679977	0.684429	0.932002	0.407923	0.592077	0.0983035	0.901696	0.196308	54.6187	0.534074	1.162	6.64e-135
PGS001048	I9_NSTEMI	0.0361732	0.198062	0.176496	0.0404145	0.121171	0.0992059	0.878829	0.900794	0.0438314	0.956169	0.0353223	0.964678	0.060402	1.13406	0.529692	1.12	2.715e-44
PGS001050	K11_DIAHER	0.0322469	0.221958	0.16008	0.0441613	0.143248	0.0985594	0.856752	0.901441	0.0461929	0.953807	0.0306973	0.969303	0.07106	1.30311	0.548948	1.168	1.366e-77
PGS001109	RHINITIS_VASOMOTOR	0.00549329	0.183891	0.165396	0.00610382	0.102049	0.0999891	0.897951	0.900011	0.00560583	0.994394	0.00548079	0.994519	0.0509775	1.14266	0.509257	1.02	0.2954
PGS001115	RX_PARACETAMOL_NSAID	0.853762	0.177974	0.159764	0.866731	0.102206	0.0871265	0.897794	0.912874	0.872589	0.127411	0.85167	0.14833	0.0581504	1.01295	0.528416	1.11	2.07e-136
PGS001131	AB1_ZOSTER	0.0144031	0.210667	0.185854	0.0162946	0.121054	0.0996928	0.878946	0.900307	0.0174354	0.982565	0.0140661	0.985934	0.0600701	1.12248	0.518015	1.077	1.644e-09
PGS001135	RHEUMA_NOS	0.0102207	0.187188	0.174846	0.0109343	0.117901	0.0998156	0.882099	0.900184	0.0120503	0.98795	0.0100175	0.989983	0.0585292	1.04682	0.529763	1.107	7.159e-13
PGS001137	H7_RETINALDETACH	0.0310154	0.206742	0.169404	0.0375943	0.125596	0.0991812	0.874404	0.900819	0.0389539	0.961046	0.0301333	0.969867	0.0624844	1.11954	0.532883	1.106	1.476e-32
PGS001140	L12_SEBORRKERAT	0.0181263	0.250526	0.195288	0.0231348	0.143675	0.0991942	0.856325	0.900806	0.0260428	0.973957	0.0172467	0.982753	0.0708328	1.15996	0.561786	1.215	3.106e-66
PGS001164	C3_TESTIS	0.0026887	0.284867	0.183507	0.00416762	0.226168	0.0996644	0.773832	0.900336	0.00608071	0.993919	0.00231179	0.997688	0.106694	1.7535	0.618566	1.431	1.736e-18
PGS001174	K11_CHOLELITH	0.0998724	0.270176	0.190832	0.13576	0.157054	0.0936702	0.842946	0.90633	0.156853	0.843147	0.0935413	0.906459	0.0810899	1.35781	0.582051	1.347	0
PGS001181	E4_HYTHYNAS	0.129021	0.254782	0.155407	0.195401	0.18625	0.087224	0.81375	0.912776	0.2403	0.7597	0.116656	0.883344	0.10103	2.20054	0.615899	1.54	0
PGS001192	KNEE_ARTHROSIS	0.122638	0.211405	0.153353	0.161563	0.141577	0.0941889	0.858423	0.905811	0.173626	0.826374	0.116973	0.883027	0.0733116	1.12705	0.542067	1.179	1.237e-262
PGS001248	M13_GOUT	0.0247827	0.263781	0.125245	0.050803	0.245792	0.0962955	0.754208	0.903704	0.0609137	0.939086	0.0207681	0.979232	0.118431	1.79206	0.594218	1.38	4.882e-256
PGS001249	M13_GOUT	0.0247827	0.251769	2.15978	0.00295363	0.203758	0.42922	0.796242	0.57078	0.01192	0.98808	0.0342369	0.965763	0.0243761	0.0683398	0.601613	1.404	4.985e-277
PGS001250	N14_CALCUKIDUR	0.0261136	0.209985	0.172452	0.0316172	0.133283	0.099108	0.866717	0.900892	0.0348047	0.965195	0.0251479	0.974852	0.0661014	1.25978	0.544522	1.169	1.853e-66
PGS001251	J10_OTHERINSTPULM	0.0115781	0.203337	0.11692	0.0199647	0.207205	0.0987447	0.792795	0.901255	0.0239903	0.97601	0.0101989	0.989801	0.0994576	2.22248	0.593577	1.383	3.518e-161
PGS001252	H8_CONSENHEARINGLOSS	0.096648	0.226371	0.186255	0.115069	0.126327	0.0971838	0.873673	0.902816	0.122092	0.877908	0.0938208	0.906179	0.0640339	1.18257	0.532769	1.134	1.871e-126
PGS001253	H8_CONSENHEARINGLOSS	0.096648	0.225345	0.188641	0.113321	0.125893	0.0972302	0.874107	0.90277	0.121673	0.878327	0.0938674	0.906133	0.0637995	1.16146	0.532934	1.135	3.354e-127
PGS001254	M13_DUPUTRYEN	0.0135909	0.6003	0.361884	0.0223447	0.25138	0.0979639	0.74862	0.902036	0.0341481	0.965852	0.0113055	0.988694	0.118986	2.87706	0.626072	1.532	0
PGS001255	H8_OTOSCLE	0.00583759	0.278109	0.174411	0.00927621	0.182609	0.0995154	0.817391	0.900485	0.0106599	0.98934	0.00530177	0.994698	0.0880721	1.59227	0.591007	1.328	3.861e-53
PGS001256	K11_CHOLELITH	0.0998724	0.25923	0.18325	0.135665	0.154954	0.0939031	0.845046	0.906097	0.154756	0.845244	0.0937742	0.906226	0.07991	1.36381	0.582339	1.346	0
PGS001258	ST19_FRACT_WRIST_HAND_LEVEL	0.0331849	0.0903869	0.57856	0.00533374	0.0300612	0.111811	0.969939	0.888189	0.00914387	0.990856	0.0361289	0.963871	0.013953	0.146691	0.522889	1.074	1.105e-17
PGS001259	ALLERG_RHINITIS	0.0307395	0.222946	0.190375	0.0358105	0.134836	0.0988956	0.865164	0.901104	0.0414478	0.958552	0.0295497	0.97045	0.0669544	1.19671	0.554061	1.196	3.129e-96
PGS001260	I9_ANGINA	0.0901814	0.234703	0.178898	0.115075	0.147745	0.095268	0.852255	0.904732	0.133238	0.866762	0.0853973	0.914603	0.0754633	1.2449	0.555938	1.302	0
PGS001261	I9_ANGINA	0.0901814	0.24211	0.175423	0.120338	0.149091	0.0951346	0.850909	0.904865	0.134452	0.865548	0.0852624	0.914738	0.0761971	1.29298	0.556908	1.308	0
PGS001262	I9_ANGINA	0.0901814	0.222106	0.157905	0.122361	0.14307	0.0957313	0.85693	0.904269	0.129022	0.870978	0.0858657	0.914134	0.072922	1.29658	0.548912	1.251	0
PGS001263	I9_AF	0.127385	0.259402	2.42976	0.0153458	0.229842	0.503321	0.770158	0.496679	0.0624962	0.937504	0.184579	0.815421	0.0234701	0.0743755	0.593372	1.553	0
PGS001264	I9_PHLETHROMBDVTLOW	0.0162548	0.0458246	0.888112	0.000851842	0.018873	0.124487	0.981127	0.875513	0.00249879	0.997501	0.0181799	0.98182	0.00791612	0.0481477	0.616066	1.496	0
PGS001265	I9_PHLETHROMBDVTLOW	0.0162548	0.0362847	0.897358	0.000667676	0.0104549	0.123125	0.989545	0.876875	0.00140107	0.998599	0.0183051	0.981695	0.00444919	0.037373	0.611202	1.48	0
PGS001266	I9_PHLETHROMBDVTLOW	0.0162548	0.0427518	0.849319	0.000831037	0.0167006	0.124227	0.983299	0.875773	0.00221642	0.997784	0.0182141	0.981786	0.00702589	0.0468878	0.608947	1.473	1.09e-292
PGS001267	M13_ANKYLOSPON	0.00772681	1.25181	0.226265	0.041302	0.766638	0.104026	0.233362	0.895974	0.0542727	0.945727	0.00202406	0.997976	0.279475	13.6403	0.804088	2.247	0
PGS001268	M13_ANKYLOSPON	0.00772681	0.983866	0.148786	0.0489708	0.766638	0.104022	0.233362	0.895978	0.0542749	0.945725	0.00202405	0.997976	0.279483	17.753	0.804677	2.252	0
PGS001270	G6_MS	0.00581331	0.283605	0.231994	0.00709738	0.157175	0.0996661	0.842825	0.900334	0.00913706	0.990863	0.00544401	0.994556	0.0766398	1.27918	0.567122	1.235	1.493e-29
PGS001271	G6_MS	0.00581331	0.295792	0.218889	0.00783971	0.155657	0.099675	0.844343	0.900325	0.00904878	0.990951	0.00545381	0.994546	0.0759493	1.33039	0.572083	1.251	9.619e-33
PGS001272	N14_RENFAIL	0.0403864	0.182776	0.172963	0.04258	0.11323	0.0994437	0.88677	0.900556	0.0457294	0.954271	0.0397927	0.960207	0.0565399	1.0549	0.517745	1.061	1.105e-14
PGS001273	M13_OSTEOPOROSIS	0.0207085	0.216388	0.171713	0.0259565	0.136843	0.0992213	0.863157	0.900779	0.0283381	0.971662	0.0198608	0.980139	0.0676755	1.78703	0.544806	1.161	1.232e-45
PGS001276	H7_RETINALDISOTH	0.0654825	0.205434	0.16045	0.08233	0.135221	0.0975325	0.864779	0.902467	0.0885456	0.911454	0.0629199	0.93708	0.0680069	1.2754	0.538189	1.156	3.801e-124
PGS001277	I9_DVTANDPULM	0.0387002	0.218506	0.154636	0.0538247	0.168292	0.0972511	0.831708	0.902749	0.0651291	0.934871	0.0357637	0.964236	0.0834755	1.48104	0.591511	1.368	0
PGS001278	I9_DVTANDPULM	0.0387002	0.189735	0.143145	0.050658	0.175307	0.0969688	0.824693	0.903031	0.0678437	0.932156	0.0354621	0.964538	0.0868838	1.38739	0.590801	1.373	0
PGS001279	I9_DVTANDPULM	0.0387002	0.224725	0.162778	0.0526526	0.164015	0.0974233	0.835985	0.902577	0.0634738	0.936526	0.0359476	0.964052	0.0813946	1.39399	0.586031	1.343	0
PGS001281	G6_MIGRAINE	0.0537831	0.199658	0.149343	0.0706233	0.142886	0.0975628	0.857114	0.902437	0.0768484	0.923152	0.0512202	0.94878	0.0715656	6.23343	0.525454	1.082	2.164e-32
PGS001282	G6_MIGRAINE	0.0537831	0.203325	0.146003	0.0733502	0.145267	0.0974298	0.854733	0.90257	0.0781267	0.921873	0.0510781	0.948922	0.072763	5.51035	0.531912	1.112	4.512e-57
PGS001284	ALLERG_RHINITIS	0.0307395	0.248279	0.171463	0.0439062	0.169012	0.0978118	0.830988	0.902188	0.0519532	0.948047	0.0283824	0.971618	0.0833625	1.49865	0.592141	1.369	2.293e-286
PGS001285	ALLERG_RHINITIS	0.0307395	0.261973	0.170274	0.0465238	0.174397	0.097641	0.825603	0.902359	0.0536085	0.946392	0.0281985	0.971802	0.0859278	1.62009	0.596365	1.389	0
PGS001286	ALLERG_RHINITIS	0.0307395	0.210918	0.163515	0.0393007	0.111574	0.0996334	0.888426	0.900367	0.0342971	0.965703	0.0303442	0.969656	0.0556587	1.28845	0.553269	1.196	7e-95
PGS001288	K11_IBD	0.0309889	0.236874	0.175676	0.0413377	0.163806	0.0979599	0.836194	0.90204	0.0507614	0.949239	0.0287919	0.971208	0.0808901	1.41797	0.578231	1.309	9.556e-222
PGS001291	C3_PROSTATE	0.0884758	0.277637	0.165639	0.139928	0.183755	0.0918754	0.816245	0.908125	0.162571	0.837429	0.0802426	0.919757	0.0952398	1.72824	0.62298	1.648	0
PGS001293	K11_DISLIVOTH	0.0146171	0.191536	0.156173	0.0178679	0.125925	0.0996159	0.874075	0.900384	0.0184065	0.981593	0.0141961	0.985804	0.0623814	1.31303	0.526944	1.095	1.959e-14
PGS001295	E4_DM2	0.183294	0.189715	0.146822	0.224804	0.129597	0.0933582	0.870403	0.906642	0.237541	0.762459	0.177266	0.822734	0.0680869	1.23553	0.547592	1.203	0
PGS001296	T1D	0.00983231	0.35319	0.133835	0.0255359	0.545679	0.0955749	0.454321	0.904425	0.0536526	0.946347	0.00496336	0.995037	0.231063	7.44359	0.825184	2.941	0
PGS001297	E4_DM1	0.0265505	0.332582	0.15236	0.0561917	0.42153	0.0912308	0.57847	0.908769	0.111918	0.888082	0.0170652	0.982935	0.195613	3.74649	0.73371	2.239	0
PGS001298	E4_OBESITY	0.0630084	0.232321	0.171934	0.0832949	0.14687	0.0968487	0.85313	0.903151	0.0925403	0.90746	0.0597271	0.940273	0.0739158	1.37222	0.572409	1.287	0
PGS001301	K11_COELIAC	0.010159	0.385427	0.128065	0.0299628	0.544428	0.0954392	0.455572	0.904561	0.0553079	0.944692	0.00514238	0.994858	0.230908	8.82064	0.821888	2.731	0
PGS001302	H7_CATARACTSENILE	0.167995	0.187493	0.16779	0.18409	0.117173	0.096533	0.882827	0.903467	0.196844	0.803156	0.164789	0.835211	0.0600489	1.09198	0.52449	1.145	1.05e-163
PGS001303	H7_CATARACTOTHER	0.0510419	0.200108	0.159023	0.0633931	0.130972	0.0983345	0.869028	0.901665	0.0668506	0.933149	0.0492854	0.950715	0.0655082	1.13154	0.518535	1.102	2.008e-39
PGS001304	C3_MELANOMA	0.0114368	0.183882	0.131821	0.015882	0.175029	0.0991324	0.824971	0.900868	0.0200177	0.979982	0.0104834	0.989517	0.0850256	1.5174	0.591368	1.338	2.999e-122
PGS001306	K11_ULCER	0.0234695	0.24573	0.173471	0.0329238	0.167106	0.0983877	0.832894	0.901612	0.0392187	0.960781	0.0217196	0.97828	0.0820564	1.4251	0.586243	1.333	2.443e-195
PGS001307	K11_ULCER	0.0234695	0.275092	0.18557	0.0344022	0.167764	0.0983718	0.832236	0.901628	0.0393732	0.960627	0.0217025	0.978298	0.0823652	1.53423	0.589843	1.35	1.801e-212
PGS001308	M13_SJOGREN	0.0066586	0.246931	0.166221	0.00985984	0.210143	0.102137	0.789857	0.897863	0.013604	0.986396	0.00586233	0.994138	0.0977067	2.2357	0.584832	1.289	4.238e-66
PGS001309	RHEUMA_NOS	0.0102207	0.265655	0.168246	0.0160433	0.187433	0.0990976	0.812567	0.900902	0.0191569	0.980843	0.00922783	0.990772	0.0905346	1.76807	0.608424	1.43	4.421e-142
PGS001310	M13_RHEUMA	0.032898	0.372992	0.176003	0.0672427	0.260097	0.0945544	0.739903	0.905446	0.0855661	0.914434	0.0270459	0.972954	0.126467	1.91447	0.618881	1.448	0
PGS001312	L12_PSORIASIS	0.0258421	0.256726	0.166628	0.0392666	0.182509	0.0978117	0.817491	0.902188	0.047164	0.952836	0.023473	0.976527	0.0894245	1.68389	0.595921	1.373	5.206e-269
PGS001313	L12_PSORIASIS	0.0258421	0.255828	0.168559	0.0387036	0.196345	0.0974447	0.803655	0.902555	0.0507394	0.949261	0.0230757	0.976924	0.0958811	1.64923	0.607817	1.433	0
PGS001314	I9_MI	0.0720264	0.230246	0.163913	0.0983087	0.151433	0.0960084	0.848567	0.903992	0.109071	0.890929	0.0679103	0.93209	0.0766517	1.31755	0.553551	1.287	0
PGS001315	I9_MI	0.0720264	0.221253	0.159977	0.0969403	0.149134	0.0961868	0.850866	0.903813	0.107416	0.892584	0.0680942	0.931906	0.0754467	1.26938	0.553294	1.288	0
PGS001316	I9_MI	0.0720264	0.225746	0.160152	0.0986168	0.147051	0.0963485	0.852949	0.903651	0.105915	0.894085	0.068261	0.931739	0.0743554	1.28748	0.5518	1.28	0
PGS001317	I9_MI	0.0720264	0.210932	0.157841	0.093976	0.143588	0.0966173	0.856412	0.903383	0.103421	0.896579	0.0685381	0.931462	0.0725443	1.21927	0.546116	1.233	8.974e-245
PGS001318	E4_LIPOPROT	0.118449	0.247321	0.174243	0.16017	0.15018	0.0932581	0.84982	0.906742	0.177886	0.822114	0.111845	0.888155	0.0781338	1.29537	0.58011	1.386	0
PGS001319	E4_METABONAS	0.000196425	0.177505	1.45897	2.39022e-05	0.573034	0.329662	0.426966	0.670338	0.000341386	0.999659	0.000125121	0.999875	0.0838183	2.81623	0.597776	1.683	3.131e-47
PGS001320	I9_HYPTENS	0.309748	0.223702	0.151465	0.398591	0.140367	0.081886	0.859633	0.918114	0.434783	0.565217	0.295855	0.704145	0.082754	1.29832	0.586404	1.54	0
PGS001321	H7_GLAUCOMA	0.0532799	0.224321	0.167571	0.0700597	0.14465	0.0974876	0.85535	0.902512	0.0770691	0.922931	0.0506366	0.949363	0.0724368	1.38816	0.562791	1.253	7.6e-247
PGS001322	H7_GLAUCOMA	0.0532799	0.220864	0.167468	0.0690938	0.150035	0.0971846	0.849965	0.902815	0.0799382	0.920062	0.0503178	0.949682	0.0751475	1.34207	0.571467	1.287	3.366e-307
PGS001323	H7_GLAUCOMA	0.0532799	0.243493	0.171392	0.0740341	0.162255	0.0964969	0.837745	0.903503	0.0864489	0.913551	0.0495944	0.950406	0.0813025	1.45486	0.585905	1.367	0
PGS001326	J10_EMPHYSEMA	0.00544032	0.196125	0.135934	0.00783042	0.176471	0.0995821	0.823529	0.900418	0.00960053	0.990399	0.00497808	0.995022	0.085312	5.97471	0.553311	1.205	6.572e-23
PGS001327	E4_DIABETES	0.195234	0.23263	0.156686	0.264804	0.155991	0.0864172	0.844009	0.913583	0.304546	0.695454	0.183088	0.816912	0.0867622	1.42644	0.597316	1.46	0
PGS001330	K11_CROHN	0.0113132	0.229058	0.170658	0.0151261	0.157823	0.0993388	0.842177	0.900661	0.0178548	0.982145	0.0105864	0.989414	0.0771652	1.36554	0.556878	1.206	7.698e-44
PGS001331	K11_CROHN	0.0113132	0.217856	0.172604	0.014237	0.152751	0.0993968	0.847249	0.900603	0.017281	0.982719	0.0106501	0.98935	0.0748304	1.28043	0.55266	1.189	1.194e-37
PGS001332	J10_COPD	0.0484465	0.245602	0.184204	0.063568	0.144777	0.0977207	0.855223	0.902279	0.070139	0.929861	0.0460362	0.953964	0.0723353	1.1645	0.538568	1.141	2.125e-78
PGS001333	J10_COPD	0.0484465	0.122236	0.884084	0.00699015	0.0543483	0.174386	0.945652	0.825614	0.0156195	0.984381	0.0551021	0.944898	0.0161382	0.122247	0.5382	1.14	3.346e-77
PGS001334	J10_COPDNAS	0.0461887	0.23103	0.167675	0.0625494	0.14268	0.0979337	0.85732	0.902066	0.0659016	0.934098	0.0439984	0.956002	0.0712181	1.19503	0.541914	1.156	6.366e-90
PGS001335	I9_CVD	0.55341	0.188767	0.153982	0.603037	0.111502	0.0857479	0.888498	0.914252	0.61706	0.38294	0.546338	0.453662	0.0640554	1.09499	0.539242	1.249	0
PGS001336	C3_BREAST	0.0830877	0.236857	0.164173	0.11562	0.163872	0.0942134	0.836128	0.905787	0.136156	0.863844	0.0771911	0.922809	0.0838682	1.47191	0.59288	1.375	0
PGS001338	N14_PROSTHYPERPLA	0.188842	0.141085	0.70361	0.0445994	0.0692197	0.174926	0.93078	0.825074	0.0843522	0.915648	0.208004	0.791996	0.0204018	0.20873	0.546295	1.238	6.494e-231
PGS001339	I9_AF	0.127385	0.241344	2.4357	0.0142585	0.185991	0.484192	0.814009	0.515808	0.0530976	0.946902	0.187241	0.812759	0.0198165	0.0600894	0.594861	1.568	0
PGS001340	I9_AF	0.127385	0.228737	2.52961	0.0130282	0.163311	0.475484	0.836689	0.524516	0.0477452	0.952255	0.18888	0.81112	0.017756	0.0553511	0.594137	1.56	0
PGS001341	J10_ASTHMA	0.116255	0.285083	0.132742	0.220285	0.218662	0.0843908	0.781338	0.915609	0.254204	0.745796	0.100927	0.899073	0.120006	1.53657	0.58893	1.351	0
PGS001343	J10_ASTHMA	0.116255	0.29326	0.138066	0.218394	0.218567	0.0844032	0.781433	0.915597	0.254094	0.745906	0.10094	0.89906	0.119945	1.51716	0.588066	1.35	0
PGS001344	J10_ASTHMA	0.116255	0.238484	0.111952	0.218889	0.222591	0.0838738	0.777409	0.916126	0.258773	0.741227	0.10042	0.89958	0.122559	19.5953	0.589534	1.357	0
PGS001345	J10_ASTHMA	0.116255	0.226571	0.114273	0.206868	0.194608	0.0875549	0.805392	0.912445	0.226241	0.773759	0.104034	0.895966	0.104732	23.1362	0.555789	1.201	1.219e-306
PGS001346	J10_ASTHMA	0.116255	0.266617	0.127694	0.215481	0.217636	0.0845256	0.782364	0.915474	0.253013	0.746987	0.10106	0.89894	0.119343	1.69272	0.588544	1.351	0
PGS001348	G6_ALZHEIMER	0.0278659	0.43575	0.267638	0.0445889	0.191351	0.0974182	0.808649	0.902582	0.0533027	0.946697	0.0250385	0.974961	0.0936941	1.77948	0.60777	1.685	0
PGS001349	G6_ALZHEIMER	0.0278659	0.571241	0.53674	0.0296041	0.194836	0.0993253	0.805164	0.900675	0.0532352	0.946765	0.0249848	0.975015	0.0935805	1.78669	0.608626	1.698	0
PGS001355	I9_CHD	0.114931	0.24792	0.16713	0.161515	0.164071	0.0916805	0.835929	0.908319	0.188568	0.811432	0.106749	0.893251	0.0860813	1.49227	0.592716	1.559	0
PGS001356	I9_AF	0.127385	0.911985	0.395584	0.251803	0.237136	0.0799813	0.762864	0.920019	0.302075	0.697925	0.107975	0.892025	0.134983	1.59687	0.60006	1.608	0
PGS001390	K11_DULC	0.00924083	0.218945	0.156951	0.0128439	0.165035	0.0993939	0.834965	0.900606	0.0152505	0.98475	0.00857308	0.991427	0.0803668	2.66051	0.555522	1.19	4.872e-31
PGS001516	K11_OTHINT	0.00979038	0.00146001	1.23426	1.16954e-05	0.000225428	0.203906	0.999775	0.796094	1.09306e-05	0.999989	0.0122645	0.987735	5.81834e-05	0.000963917	0.518087	1.041	0.008448
PGS001522	PSOR_ENTE_ARTHR	0.0102031	0.295924	0.185914	0.0161431	0.181484	0.0992207	0.818516	0.900779	0.0185059	0.981494	0.00927995	0.99072	0.0878143	1.35619	0.563068	1.229	1.233e-49
PGS001533	H8_TINNITUS	0.0201104	0.180945	0.160075	0.022673	0.115013	0.0996923	0.884987	0.900308	0.0231296	0.97687	0.019775	0.980225	0.0572442	1.00899	0.50989	1.037	0.0003689
PGS001536	L12_VITILIGO	0.000770253	0.234139	0.164236	0.00109773	0.191977	0.0999295	0.808023	0.90007	0.0014787	0.998521	0.000691536	0.999308	0.091827	1.57394	0.595886	1.352	3.039e-10
PGS001773	L12_ATOPIC	0.0616754	0.343243	0.309095	0.0680257	0.11061	0.0993054	0.88939	0.900695	0.0682174	0.931783	0.0609485	0.939052	0.0553767	1.03437	0.502938	1	0.9927
PGS001774	G6_PARKINSON	0.0117237	0.202854	0.151031	0.0156833	0.12387	0.0997753	0.87613	0.900225	0.0145139	0.985486	0.0114135	0.988586	0.0613341	1.29155	0.542255	1.145	7.274e-23
PGS001775	G6_ALZHEIMER	0.0278659	0.207515	0.167309	0.0343325	0.132504	0.0995591	0.867496	0.900441	0.0367482	0.963252	0.0268738	0.973126	0.0654625	1.26492	0.547382	1.241	1.486e-104
PGS001802	C3_COLORECTAL	0.0194925	0.225884	0.168914	0.0258965	0.14957	0.099015	0.85043	0.900985	0.0291547	0.970845	0.0184189	0.981581	0.0736487	1.35495	0.568518	1.266	1.59e-111
PGS001803	C3_SKIN	0.0606028	0.271372	0.168192	0.0942758	0.190102	0.0941878	0.809898	0.905812	0.115206	0.884794	0.0545357	0.945464	0.0960269	1.6596	0.61818	1.568	0
PGS001804	C3_BREAST	0.0830877	0.252944	0.162371	0.123702	0.179265	0.0928185	0.820735	0.907181	0.148945	0.851055	0.0757701	0.92423	0.0922706	1.60946	0.613308	1.483	0
PGS001805	C3_PROSTATE	0.0884758	0.288314	0.16526	0.144815	0.202897	0.0900174	0.797103	0.909983	0.179507	0.820493	0.0783608	0.921639	0.10605	1.77146	0.641925	1.777	0
PGS001806	C3_TESTIS	0.0026887	0.359188	0.204023	0.00472388	0.2	0.09974	0.8	0.90026	0.00537688	0.994623	0.00238998	0.99761	0.0954627	1.98578	0.647497	1.526	5.065e-23
PGS001807	C3_BLADDER	0.00570517	0.222662	0.177676	0.00713937	0.135397	0.0997973	0.864603	0.900203	0.00772456	0.992275	0.00548079	0.994519	0.066647	1.347	0.547015	1.181	2.775e-18
PGS001808	C3_BRAIN	0.00240787	0.206531	0.161446	0.00307822	0.139322	0.0999055	0.860678	0.900094	0.00335467	0.996645	0.00230267	0.997697	0.0683779	1.31171	0.553698	1.167	2.952e-08
PGS001809	C3_THYROID_GLAND	0.0050872	0.217601	0.13329	0.00827841	0.175271	0.0996156	0.824729	0.900384	0.00891635	0.991084	0.00466174	0.995338	0.0847553	1.67913	0.600316	1.344	3.759e-57
PGS001810	POLYCYTVERA	0.0024189	0.160191	0.0698562	0.00552962	0.345803	0.0994044	0.654197	0.900596	0.0083646	0.991635	0.00175827	0.998242	0.154757	3.60198	0.694669	1.679	2.612e-83
PGS001811	C3_COLON	0.0117326	0.237837	0.169208	0.0164131	0.159895	0.0992894	0.840105	0.900711	0.0187597	0.98124	0.0109518	0.989048	0.0781349	1.56486	0.575051	1.286	1.795e-79
PGS001812	CD2_BENIGN_OTHERDIGESTIVE	0.0141382	0.181812	0.172811	0.0148636	0.110677	0.0998473	0.889323	0.900153	0.0156478	0.984352	0.0139705	0.98603	0.0551244	1.04522	0.515998	1.063	4.854e-07
PGS001813	CD2_BENIGN_UTERUS_OTH	0.00671344	0.175907	0.173188	0.00681814	0.109613	0.0999362	0.890387	0.900064	0.00735873	0.992641	0.00664174	0.993358	0.0545773	1.02195	0.516611	1.059	0.0148
PGS001814	E4_GOITREMULTINOD	0.0165726	0.233403	0.902767	0.004338	0.134638	0.175774	0.865362	0.824226	0.0127436	0.987256	0.0173853	0.982615	0.0387522	0.269592	0.646657	1.626	0
PGS001815	THYROTOXICOSIS	0.0221078	0.196175	0.138659	0.030994	0.172008	0.0983725	0.827992	0.901627	0.0380269	0.961973	0.020339	0.979661	0.0842726	1.56469	0.582401	1.304	3.058e-178
PGS001816	HYPOTHYROIDISM	0.129266	0.226189	0.046816	0.417676	0.380997	0.0582848	0.619003	0.941715	0.492496	0.507504	0.0889065	0.911094	0.255976	57.6444	0.633738	1.573	0
PGS001817	E4_DM1	0.0265505	0.293325	0.130248	0.0578693	0.465835	0.0900224	0.534165	0.909978	0.123681	0.876319	0.0157582	0.984242	0.214053	3.95117	0.756937	2.444	0
PGS001818	E4_DM2	0.183294	0.247867	0.155617	0.263337	0.166623	0.0850484	0.833377	0.914952	0.305407	0.694593	0.169725	0.830275	0.0934746	1.49518	0.609667	1.554	0
PGS001819	DM_RETINOPATHY	0.0289672	0.219102	0.047146	0.121756	0.606095	0.0849029	0.393905	0.915097	0.175568	0.824432	0.0126782	0.987322	0.273108	98.3049	0.56418	1.49	0
PGS001821	E4_LIPOPROT	0.118449	0.241272	0.168962	0.16098	0.146174	0.0937964	0.853826	0.906204	0.173141	0.826859	0.112372	0.887628	0.0758043	1.34655	0.574088	1.362	0
PGS001822	M13_GOUT	0.0247827	0.255128	0.127414	0.0484209	0.240004	0.0964426	0.759996	0.903557	0.0594791	0.940521	0.0209275	0.979072	0.115809	13.9321	0.603119	1.378	1.368e-244
PGS001823	E4_IRON_MET	0.000968885	0.144958	0.189246	0.00074231	0.635535	0.0994833	0.364465	0.900517	0.00615745	0.993843	0.000392362	0.999608	0.251626	3.62684	0.804488	2.35	0
PGS001824	E4_PORBILIR	0.000805565	0.921316	0.633207	0.00117167	0.520548	0.106959	0.479452	0.893041	0.00390834	0.996092	0.00043265	0.999567	0.203915	7.88923	0.791685	2.468	2.702e-71
PGS001825	E4_OBESITY_HYPER	0.0633285	0.239965	0.171438	0.0864534	0.151739	0.0965024	0.848261	0.903498	0.0960936	0.903906	0.0596879	0.940312	0.0764319	1.41917	0.579103	1.312	0
PGS001826	D3_HEREDOTHCLOFACTORS	0.000615761	0.0771383	0.109567	0.000433592	0.530466	0.0997352	0.469534	0.900265	0.00326639	0.996734	0.000321245	0.999679	0.21871	2.83707	0.728638	1.894	1.706e-123
PGS001827	F5_DEMENTIA	0.0499141	0.460821	0.343023	0.0659251	0.169747	0.0963362	0.830253	0.903664	0.0847274	0.915273	0.046046	0.953954	0.0848678	2.02254	0.584175	1.567	0
PGS001828	G6_ALZHEIMER	0.0278659	0.379148	0.195594	0.0526401	0.191906	0.0973683	0.808094	0.902632	0.0534749	0.946525	0.0250204	0.97498	0.0939837	2.59252	0.605745	1.657	0
PGS001829	F5_DEPRESSIO	0.118921	0.194007	0.172379	0.131875	0.115528	0.0979046	0.884472	0.902095	0.137387	0.862613	0.11687	0.88313	0.058474	1.12413	0.523897	1.082	1.789e-64
PGS001831	G6_MS	0.00581331	0.291813	0.153919	0.0109643	0.235004	0.099211	0.764996	0.900789	0.0136614	0.986339	0.00494129	0.995059	0.11085	2.65388	0.656138	1.575	2.138e-175
PGS001832	G6_PERIPHOTH	0.000423749	0.229692	0.174512	0.000557662	0.151042	0.0999788	0.848958	0.900021	0.000640035	0.99936	0.000399718	0.9996	0.0736559	1.46333	0.533952	1.074	0.2602
PGS001833	H7_RETINALDETACH	0.0310154	0.130112	0.0967532	0.0412676	0.0569273	0.101379	0.943073	0.898621	0.0176561	0.982344	0.0324997	0.9675	0.0287058	1.24771	0.539797	1.139	1.029e-52
PGS001834	H7_AMD	0.0252087	0.228143	0.108047	0.0517778	0.264314	0.0957512	0.735686	0.904249	0.0666299	0.93337	0.0206063	0.979394	0.126856	2.13871	0.651515	1.802	0
PGS001835	H7_CORNEALDYSTROPHY	0.000964471	0.0554181	0.433401	0.000123429	0.187643	0.145466	0.812357	0.854534	0.00124376	0.998756	0.000916912	0.999083	0.0635753	0.20958	0.545449	1.179	1.028e-05
PGS001836	H7_GLAUCOMA	0.0532799	0.231591	0.171622	0.0705831	0.15716	0.0967836	0.84284	0.903216	0.0837343	0.916266	0.049896	0.950104	0.0787356	1.38802	0.576346	1.327	0
PGS001837	H7_CATARACTSENILE	0.167995	0.20393	0.169011	0.195904	0.125345	0.094883	0.874655	0.905117	0.210572	0.789428	0.163264	0.836736	0.0650088	1.17327	0.537306	1.228	0
PGS001838	I9_HYPTENS	0.309748	0.222242	0.153406	0.393978	0.139477	0.0822856	0.860523	0.917714	0.432024	0.567976	0.296161	0.703839	0.0819052	1.29188	0.586819	1.567	0
PGS001839	I9_CORATHER	0.127864	0.269282	0.184059	0.176612	0.15873	0.0913901	0.84127	0.90861	0.202957	0.797043	0.11952	0.88048	0.083756	1.3721	0.58281	1.496	0
PGS001840	FG_PULMHEART	0.0257119	0.248133	0.165248	0.0381169	0.165665	0.0982675	0.834335	0.901732	0.0425955	0.957405	0.0238359	0.976164	0.0814982	1.57578	0.591499	1.365	1.202e-247
PGS001841	I9_AF	0.127385	0.249765	0.10442	0.258808	0.240116	0.0795463	0.759884	0.920454	0.305871	0.694129	0.107553	0.892447	0.137092	17.3734	0.606968	1.626	0
PGS001842	I9_HEARTFAIL_ALLCAUSE	0.0750081	0.17987	0.171739	0.0782813	0.108545	0.0993076	0.891455	0.900692	0.0814169	0.918583	0.074296	0.925704	0.0543978	1.06551	0.514927	1.079	3.511e-35
PGS001843	I9_OTHPER	0.00631651	0.191132	0.183664	0.00657164	0.112858	0.0999209	0.887142	0.900079	0.00712851	0.992871	0.00622629	0.993774	0.0561105	0.957742	0.508722	1.03	0.09918
PGS001844	I9_PHLETHROM	0.0194108	0.209089	0.137458	0.0292304	0.207504	0.0978724	0.792496	0.902128	0.0402781	0.959722	0.0170922	0.982908	0.100385	1.40045	0.597532	1.397	5.915e-255
PGS001845	I9_VARICVE	0.0766368	0.252846	0.158989	0.116603	0.178061	0.0935216	0.821939	0.906478	0.13646	0.86354	0.0699898	0.93001	0.0910813	1.48532	0.601144	1.449	0
PGS001846	K11_HAEMORR	0.027621	0.232309	0.193883	0.032915	0.153176	0.09849	0.846824	0.90151	0.0423085	0.957691	0.025989	0.974011	0.0756618	0.929261	0.542973	1.144	2.465e-48
PGS001847	P16_NECROTIZ_ENTEROCOLITIS_FETUS_NEWBO	1.32422e-05	NA	0.144824	NA	0	0.100004	1	0.899996	0	1	1.47136e-05	0.999985	0	NA	0.351375	0.6828	0.3418
PGS001848	J10_NASALPOLYP	0.0167977	0.286781	0.136718	0.0345971	0.26869	0.0971184	0.73131	0.902882	0.0451335	0.954866	0.0136492	0.986351	0.127104	12.4669	0.651456	1.593	0
PGS001849	J10_ASTHMA	0.116255	0.305039	0.143117	0.218983	0.221566	0.0840087	0.778434	0.915991	0.257581	0.742419	0.100552	0.899448	0.121892	1.5087	0.5921	1.364	0
PGS001850	J10_COPD	0.0484465	0.2267	0.15889	0.0677218	0.148786	0.0975166	0.851214	0.902483	0.0720812	0.927919	0.0458204	0.95418	0.0743334	1.24489	0.545019	1.196	1.616e-138
PGS001851	K11_REFLUX	0.0723751	0.201187	0.163301	0.0876938	0.129814	0.0976743	0.870186	0.902326	0.0939528	0.906047	0.0699775	0.930022	0.065377	1.25792	0.534651	1.136	2.229e-109
PGS001852	K11_OTHGASTR	0.0201811	0.182869	0.159967	0.0230039	0.122375	0.0995396	0.877625	0.90046	0.0246965	0.975303	0.0196793	0.980321	0.0607736	3.70433	0.50657	1.025	0.01747
PGS001853	K11_APPENDIX	0.0840436	0.205378	0.175537	0.0969457	0.121245	0.0980512	0.878755	0.901949	0.101898	0.898102	0.0820598	0.91794	0.0611046	1.08205	0.53341	1.116	1.077e-98
PGS001854	K11_HERING	0.0861028	0.242864	0.159447	0.125496	0.163407	0.0940266	0.836593	0.905973	0.140697	0.859303	0.0800367	0.919963	0.0838023	2.80812	0.586809	1.393	0
PGS001855	K11_ULCER	0.0234695	0.250551	0.172708	0.0336913	0.1672	0.0983854	0.8328	0.901615	0.0392408	0.960759	0.0217172	0.978283	0.0821005	1.46005	0.586583	1.337	2.348e-199
PGS001856	K11_COELIAC	0.010159	0.426934	0.127589	0.0332022	0.591353	0.0949576	0.408647	0.905042	0.060075	0.939925	0.00461269	0.995387	0.246855	11.0888	0.839681	2.733	0
PGS001858	K11_OTHFUNC	0.0462196	0.195878	0.159053	0.0563179	0.122386	0.0989157	0.877614	0.901084	0.0565659	0.943434	0.04507	0.95493	0.0611383	1.01404	0.506207	1.027	0.0001906
PGS001861	K11_CHOLELITH	0.0998724	0.212857	0.130754	0.15299	0.186931	0.0903552	0.813069	0.909645	0.186692	0.813308	0.0902258	0.909774	0.0981946	1.64706	0.61107	1.487	0
PGS001862	K11_BILIAOTH	0.00645556	0.141045	0.125673	0.00723946	0.132991	0.0997861	0.867009	0.900214	0.0085853	0.991415	0.00621892	0.993781	0.0655477	1.02821	0.490222	1.066	0.0001856
PGS001864	N14_UROLITHIASIS	0.0284839	0.216197	0.16868	0.0362171	0.153494	0.098432	0.846506	0.901568	0.043721	0.956279	0.0267909	0.973209	0.0758483	1.32839	0.569985	1.268	1.069e-160
PGS001865	N14_PROSTHYPERPLA	0.188842	0.094992	0.670662	0.0319218	0.0371248	0.152474	0.962875	0.847526	0.0536435	0.946356	0.209168	0.790832	0.0126528	0.147906	0.558706	1.314	0
PGS001866	N14_ENDOMETRIOSIS	0.0721085	0.278511	0.121669	0.151024	0.222713	0.0904649	0.777287	0.909535	0.160593	0.839407	0.0622767	0.937723	0.114709	34.6256	0.546316	1.153	7.708e-74
PGS001867	N14_FEMGENPROL	0.0823794	0.249728	0.102664	0.179235	0.245868	0.086906	0.754132	0.913094	0.202542	0.797458	0.0690278	0.930972	0.129603	35.6206	0.578334	1.284	3.01e-225
PGS001868	P16_HAEMOLYTIC_DISEA_FETUS_NEWBO	7.28319e-05	0.00637958	0.455269	1.02065e-06	0	0.100008	1	0.899992	0	1	8.09244e-05	0.999919	0	0.0319537	0.506489	0.9317	0.667
PGS001869	L12_CELLULITIS	0.0190974	0.164238	0.162886	0.0192529	0.103548	0.0999314	0.896452	0.900069	0.0197749	0.980225	0.0190221	0.980978	0.0517159	0.966633	0.496558	1.002	0.862
PGS001870	L12_LUPUS	0.00173693	0.220305	0.124786	0.00306243	0.227446	0.0997787	0.772554	0.900221	0.00395056	0.996049	0.00149097	0.998509	0.107122	2.05294	0.603059	1.354	5.748e-27
PGS001871	L12_PSORIASIS	0.0258421	0.135868	0.0814777	0.042362	0.220087	0.0968148	0.779913	0.903185	0.0568749	0.943125	0.022394	0.977606	0.106861	2.091	0.61549	1.438	0
PGS001872	D3_SARCOIDOSIS	0.0108387	0.286911	0.192158	0.0160973	0.167379	0.0992621	0.832621	0.900738	0.0181417	0.981858	0.0100273	0.989973	0.0815149	1.56359	0.6075	1.4	3.597e-125
PGS001875	M13_RHEUMA	0.032898	0.321547	0.166473	0.061654	0.284248	0.0937374	0.715752	0.906263	0.0935072	0.906493	0.0261632	0.973837	0.137633	1.79597	0.621594	1.519	0
PGS001876	M13_ANKYLOSPON	0.00772681	0.460071	0.0676916	0.0502646	0.699229	0.0953343	0.300771	0.904666	0.0540278	0.945972	0.00258222	0.997418	0.278513	16.7542	0.817282	2.34	0
PGS001877	M13_OTHERJOINT	0.221753	0.234852	0.162484	0.291708	0.135366	0.0899235	0.864634	0.910077	0.300177	0.699823	0.21304	0.78696	0.0734122	1.13295	0.534576	1.139	1.26e-270
PGS001878	M13_POLYMYALGIA	0.0099868	0.315369	0.233013	0.013469	0.143425	0.0995624	0.856575	0.900438	0.0143235	0.985676	0.00950494	0.990495	0.0704755	1.61559	0.568524	1.243	1.52e-61
PGS001879	M13_GANGLION	0.0203267	0.343209	0.234898	0.0294236	0.148426	0.0989957	0.851574	0.901004	0.0301699	0.96983	0.019233	0.980767	0.0731397	1.09695	0.534231	1.061	1.068e-08
PGS001880	M13_DUPUTRYEN	0.0135909	0.284557	0.131861	0.0288748	0.34102	0.0966796	0.65898	0.90332	0.0463474	0.953653	0.00995125	0.990049	0.15658	15.8894	0.686337	1.82	0
PGS001881	M13_HALLUXVALGUS	0.0387289	0.296397	0.161707	0.068769	0.199054	0.0960096	0.800946	0.90399	0.0770911	0.922909	0.0344664	0.965534	0.0983839	1.35617	0.563914	1.235	3.758e-157
PGS001883	M13_OSTEOPOROSIS	0.0207085	0.184079	0.348318	0.011052	0.0952787	0.109496	0.904721	0.890504	0.0180683	0.981932	0.0210322	0.978968	0.0437922	0.513009	0.528897	1.099	2.872e-19
PGS001891	H8_CONSENHEARINGLOSS	0.096648	0.207618	0.165925	0.118066	0.130164	0.0967733	0.869836	0.903227	0.1258	0.8742	0.0934088	0.906591	0.0661113	1.2064	0.541645	1.181	1.238e-217
PGS001894	K11_COELIAC	0.010159	0.746121	0.234382	0.0316378	0.544862	0.0954347	0.455138	0.904565	0.055352	0.944648	0.00513747	0.994863	0.231058	10.3417	0.829913	2.463	0
PGS001916	FALLS	0.267178	0.185002	0.171239	0.282583	0.106544	0.0976147	0.893456	0.902385	0.284661	0.715339	0.265236	0.734764	0.0543252	1.05408	0.514849	1.057	1.14e-58
PGS001928	R18_HEADACHE1	0.0760696	0.237794	0.188362	0.0941531	0.126614	0.0978093	0.873386	0.902191	0.0963143	0.903686	0.0738202	0.92618	0.0637856	1.00015	0.507378	1.023	5.565e-05
PGS001932	F5_INSOMNIA	0.0134982	0.21382	0.174518	0.0164879	0.131295	0.0995722	0.868705	0.900428	0.0177224	0.982278	0.0130288	0.986971	0.0648957	1.25801	0.54155	1.139	3.438e-24
PGS001994	H7_MYOPIA	0.0107924	0.291838	0.174636	0.0179057	0.207157	0.0988313	0.792843	0.901169	0.0223571	0.977643	0.00950739	0.990493	0.0993583	1.65216	0.625263	1.518	3.807e-187
PGS001995	G6_NARCOCATA	0.000483339	0.0936219	1.50528	3.00752e-05	0.0319635	0.274561	0.968037	0.725439	5.62927e-05	0.999944	0.000644871	0.999355	0.00608987	0.0462344	0.533096	1.048	0.4375
PGS002013	C3_COLORECTAL	0.0194925	0.238446	0.172784	0.0267023	0.154665	0.0989137	0.845335	0.901086	0.0301479	0.969852	0.0183085	0.981691	0.0760388	1.38882	0.575759	1.295	2.494e-133
PGS002014	C3_SKIN	0.0606028	0.268009	0.166764	0.0939393	0.196293	0.0937884	0.803707	0.906212	0.118958	0.881042	0.0541188	0.945881	0.0992243	1.688	0.622861	1.601	0
PGS002015	C3_BREAST	0.0830877	0.261654	0.165254	0.125475	0.184617	0.0923336	0.815383	0.907666	0.153392	0.846608	0.075276	0.924724	0.0952146	1.61365	0.618291	1.514	0
PGS002016	C3_PROSTATE	0.0884758	0.278513	0.161919	0.14307	0.203181	0.0899899	0.796819	0.91001	0.179758	0.820242	0.0783328	0.921667	0.106211	1.76587	0.644084	1.77	0
PGS002017	C3_BLADDER	0.00570517	0.224556	0.176145	0.00726178	0.118762	0.0998928	0.881238	0.900107	0.00677555	0.993224	0.00558624	0.994414	0.0588886	1.27747	0.547098	1.167	6.902e-16
PGS002018	C3_THYROID_GLAND	0.0050872	0.243268	0.154611	0.00798104	0.190022	0.0995401	0.809978	0.90046	0.00966674	0.990333	0.00457836	0.995422	0.0913002	1.72164	0.602921	1.364	1.747e-62
PGS002019	C3_COLON	0.0117326	0.24581	0.173532	0.0165385	0.164221	0.099238	0.835779	0.900762	0.0192673	0.980733	0.0108954	0.989105	0.0801179	1.57081	0.580474	1.317	9.029e-94
PGS002020	CD2_BENIGN_OTHERDIGESTIVE	0.0141382	0.185794	0.174081	0.0150752	0.118014	0.0997421	0.881986	0.900258	0.0166851	0.983315	0.0138552	0.986145	0.0586228	1.09586	0.520072	1.074	4.338e-09
PGS002021	CD2_BENIGN_UTERUS_OTH	0.00671344	0.200889	0.172388	0.00781471	0.122509	0.0998491	0.877491	0.900151	0.00822446	0.991776	0.00654555	0.993454	0.0606587	1.2355	0.521298	1.08	0.001078
PGS002022	E4_GOITREMULTINOD	0.0165726	0.0284603	0.910411	0.000526527	0.00812359	0.139718	0.991876	0.860282	0.00097885	0.999021	0.0190593	0.980941	0.0030508	0.0309051	0.644816	1.608	0
PGS002023	THYROTOXICOSIS	0.0221078	0.194822	0.133178	0.0320133	0.166816	0.0984899	0.833184	0.90151	0.0368793	0.963121	0.0204665	0.979533	0.081848	1.60821	0.588848	1.325	1.561e-204
PGS002024	HYPOTHYROIDISM	0.129266	0.227216	0.0485957	0.409725	0.382278	0.0580947	0.617722	0.941905	0.494151	0.505849	0.0887226	0.911277	0.257239	51.9817	0.634602	1.593	0
PGS002025	E4_DM1	0.0265505	0.206151	0.0894108	0.0591656	0.435079	0.0908613	0.564921	0.909139	0.115515	0.884485	0.0166655	0.983334	0.201291	3.94695	0.740631	2.157	0
PGS002026	E4_DM2	0.183294	0.253587	0.154722	0.268919	0.170873	0.0840945	0.829127	0.915906	0.313198	0.686802	0.16886	0.83114	0.0966111	1.54584	0.615697	1.594	0
PGS002027	DM_RETINOPATHY	0.0289672	0.171936	0.232506	0.0215838	0.602286	0.0850166	0.397714	0.914983	0.174465	0.825535	0.0128008	0.987199	0.271593	17.0956	0.589971	1.492	0
PGS002029	E4_LIPOPROT	0.118449	0.233626	0.168214	0.157266	0.149714	0.0933207	0.850286	0.906679	0.177334	0.822666	0.111906	0.888094	0.0778622	1.29947	0.575999	1.374	0
PGS002030	M13_GOUT	0.0247827	0.194189	2.06491	0.00238415	0.222371	0.442054	0.777629	0.557946	0.0126221	0.987378	0.0342068	0.965793	0.0257929	0.0553493	0.588538	1.357	1.786e-238
PGS002031	E4_IRON_MET	0.000968885	0.173289	3.3862	4.96283e-05	0.612756	0.231223	0.387244	0.768777	0.00256352	0.997436	0.000488276	0.999512	0.122405	2.09503	0.779929	2.14	0
PGS002032	E4_PORBILIR	0.000805565	0.775672	0.604938	0.00103269	0.515068	0.0996658	0.484932	0.900334	0.00414919	0.995851	0.000434049	0.999566	0.213835	9.05174	0.792779	2.414	6.971e-74
PGS002033	E4_OBESITY_HYPER	0.0633285	0.245876	0.16861	0.0897443	0.169478	0.0953031	0.830522	0.904697	0.107327	0.892673	0.0584397	0.94156	0.0855847	1.47164	0.600756	1.416	0
PGS002034	D3_HEREDOTHCLOFACTORS	0.000615761	0.0788202	0.0966031	0.000502468	0.526882	0.0997374	0.473118	0.900263	0.00324432	0.996756	0.000323698	0.999676	0.21755	4.26092	0.731919	1.864	5.122e-131
PGS002035	F5_DEMENTIA	0.0499141	0.54112	0.541448	0.0498855	0.168951	0.096378	0.831049	0.903622	0.0843302	0.91567	0.0460901	0.95391	0.08447	2.03488	0.579862	1.547	0
PGS002036	F5_DEPRESSIO	0.118921	0.20007	0.172835	0.135128	0.121151	0.0971456	0.878849	0.902854	0.144074	0.855926	0.116127	0.883873	0.0615945	1.26972	0.534287	1.13	3.828e-151
PGS002038	G6_MS	0.00581331	0.303025	0.166515	0.0105289	0.240699	0.0991777	0.759301	0.900822	0.0139925	0.986008	0.00490451	0.995095	0.113266	2.65609	0.652254	1.558	3.303e-176
PGS002039	G6_PERIPHOTH	0.000423749	0.199594	0.175828	0.000480999	0.125	0.0999898	0.875	0.90001	0.000529684	0.99947	0.000411979	0.999588	0.0617343	1.39451	0.529699	1.077	0.2466
PGS002040	H7_RETINALDETACH	0.0310154	0.209829	0.169616	0.0380885	0.13627	0.0988395	0.86373	0.90116	0.0422644	0.957736	0.0297655	0.970235	0.0676539	1.1485	0.543941	1.154	3.422e-63
PGS002041	H7_AMD	0.0252087	0.202164	0.0975306	0.0508772	0.263439	0.0957738	0.736561	0.904226	0.0664092	0.933591	0.0206308	0.979369	0.126462	2.08406	0.648233	1.785	0
PGS002042	H7_CORNEALDYSTROPHY	0.000964471	0.0187016	0.0115699	0.00155805	0.212815	0.0998915	0.787185	0.900108	0.00205253	0.997947	0.000843576	0.999156	0.100824	2.00515	0.55114	1.247	2.447e-11
PGS002043	H7_GLAUCOMA	0.0532799	0.232385	0.171103	0.0710074	0.160722	0.0965831	0.839278	0.903417	0.0856323	0.914368	0.0496851	0.950315	0.0805303	1.3977	0.582919	1.355	0
PGS002044	H7_CATARACTSENILE	0.167995	0.201161	0.166767	0.195855	0.126343	0.0946814	0.873657	0.905319	0.212249	0.787751	0.163077	0.836923	0.065623	1.1935	0.539216	1.252	0
PGS002045	H7_EYELIDINFLAMMATION	0.0102516	0.0648395	0.0545386	0.0121644	0.0202368	0.100827	0.979763	0.899173	0.0020746	0.997925	0.0111602	0.98884	0.0104532	1.13898	0.516635	1.054	0.0002645
PGS002046	H8_OTOSCLE	0.00583759	0.200749	0.124734	0.00936182	0.107372	0.0999572	0.892628	0.900043	0.00626793	0.993732	0.00578977	0.99421	0.0535107	1.61522	0.593556	1.335	1.014e-58
PGS002047	I9_HYPTENS	0.309748	0.226057	0.152256	0.399853	0.141294	0.0814703	0.858706	0.91853	0.437652	0.562348	0.295536	0.704464	0.0836439	1.31643	0.590825	1.596	0
PGS002048	I9_CORATHER	0.127864	0.244299	0.164114	0.179146	0.163338	0.0907145	0.836662	0.909286	0.20885	0.79115	0.118866	0.881134	0.0865637	1.41756	0.586626	1.527	0
PGS002049	FG_PULMHEART	0.0257119	0.239481	0.16908	0.036032	0.169785	0.0981588	0.830215	0.901841	0.0436548	0.956345	0.0237182	0.976282	0.0834407	1.50287	0.591818	1.369	1.13e-251
PGS002050	I9_AF	0.127385	0.228899	2.44231	0.013497	0.157247	0.469202	0.842753	0.530798	0.0466419	0.953358	0.188164	0.811836	0.0173331	0.0549681	0.610988	1.669	0
PGS002051	I9_HEARTFAIL_ALLCAUSE	0.0750081	0.199588	0.17123	0.0863577	0.114371	0.0988352	0.885629	0.901165	0.0857868	0.914213	0.0738104	0.92619	0.0574081	1.14696	0.524799	1.133	6.29e-91
PGS002052	I9_STENOSIS	0.00108144	0.184701	0.163516	0.00122138	0.114286	0.099985	0.885714	0.900015	0.00123593	0.998764	0.00106428	0.998936	0.0567456	1.51876	0.512218	1.05	0.244
PGS002053	I9_CEREBVASC	0.0941143	0.185721	0.171338	0.101215	0.109608	0.0990023	0.890392	0.900998	0.103156	0.896844	0.0931097	0.90689	0.0550612	1.07789	0.51845	1.09	8.569e-59
PGS002054	I9_ABAORTANEUR	0.00916799	0.122237	0.0819905	0.013607	0.0534425	0.100431	0.946558	0.899569	0.00489958	0.9951	0.00964227	0.990358	0.0272438	1.37423	0.556485	1.233	4.791e-41
PGS002055	I9_OTHPER	0.00631651	0.190737	0.166545	0.00722743	0.122991	0.0998543	0.877009	0.900146	0.0077687	0.992231	0.00615516	0.993845	0.0608799	2.23673	0.531029	1.106	1.95e-08
PGS002056	I9_PHLETHROM	0.0194108	0.200429	0.8146	0.00484688	0.195225	0.210618	0.804775	0.789382	0.0180177	0.981982	0.0197818	0.980218	0.0465157	0.232741	0.5965	1.397	9.798e-268
PGS002057	I9_VARICVE	0.0766368	0.261377	0.16206	0.118059	0.186902	0.0927878	0.813098	0.907212	0.143235	0.856765	0.069237	0.930763	0.0958538	1.54509	0.611602	1.51	0
PGS002058	K11_HAEMORR	0.027621	0.0809001	1.1252	0.00203816	0.0311626	0.203108	0.968837	0.796892	0.00433931	0.995661	0.0333818	0.966618	0.0080105	0.0582851	0.565239	1.248	1.917e-127
PGS002059	P16_NECROTIZ_ENTEROCOLITIS_FETUS_NEWBO	1.32422e-05	0.191156	0.160903	1.57319e-05	0	0.100002	1	0.899998	0	1	1.47135e-05	0.999985	0	1.60828	0.450521	0.9824	0.9611
PGS002060	J10_NASALPOLYP	0.0167977	0.149414	1.43866	0.0017712	0.0599133	0.26036	0.940087	0.73964	0.00391608	0.996084	0.0212532	0.978747	0.0119665	0.0751032	0.651759	1.591	0
PGS002061	J10_ASTHMA	0.116255	0.300774	0.133936	0.228045	0.22485	0.0835766	0.77515	0.916423	0.261399	0.738601	0.100128	0.899872	0.124034	1.63239	0.59869	1.397	0
PGS002062	J10_COPD	0.0484465	0.237699	0.158199	0.0710623	0.165049	0.0966886	0.834951	0.903311	0.0799603	0.92004	0.0449449	0.955055	0.0824368	1.34924	0.569127	1.307	1.778e-306
PGS002063	K11_REFLUX	0.0723751	0.215946	0.162267	0.0940652	0.140914	0.0968083	0.859086	0.903192	0.101986	0.898014	0.0690849	0.930915	0.071159	2.55181	0.553408	1.212	8.58e-245
PGS002064	K11_APPENDIX	0.0840436	0.189624	0.173587	0.0911007	0.107589	0.0993041	0.892411	0.900696	0.0904215	0.909578	0.083335	0.916665	0.0539466	1.0894	0.515754	1.054	9.526e-24
PGS002065	K11_HERING	0.0861028	0.26189	0.529994	0.0444842	0.165381	0.0938406	0.834619	0.906159	0.142397	0.857603	0.0798479	0.920152	0.0848824	0.489778	0.592072	1.418	0
PGS002066	K11_ULCER	0.0234695	0.25108	0.170718	0.0341402	0.178672	0.0981097	0.821328	0.90189	0.0419333	0.958067	0.021418	0.978582	0.0874662	1.54969	0.599024	1.392	1.319e-260
PGS002067	K11_COELIAC	0.010159	0.428979	0.123249	0.0344899	0.571801	0.0951583	0.428199	0.904842	0.0580887	0.941911	0.00483339	0.995167	0.240272	12.1706	0.837932	2.542	0
PGS002069	K11_OTHFUNC	0.0462196	0.207038	0.152812	0.0616104	0.139862	0.0980688	0.860138	0.901931	0.0646436	0.935356	0.0441725	0.955828	0.0698206	1.07864	0.528234	1.106	2.546e-44
PGS002072	K11_CHOLELITH	0.0998724	0.199119	0.124365	0.150849	0.187638	0.0902767	0.812362	0.909723	0.187398	0.812602	0.0901473	0.909853	0.0986066	1.64019	0.614851	1.502	0
PGS002073	K11_BILIAOTH	0.00645556	0.0990197	0.0753592	0.00846525	0.132991	0.0997861	0.867009	0.900214	0.0085853	0.991415	0.00621892	0.993781	0.0655477	1.20608	0.510946	1.078	1.207e-05
PGS002075	N14_UROLITHIASIS	0.0284839	0.234405	0.171511	0.0385267	0.164032	0.0981231	0.835968	0.901877	0.0467226	0.953277	0.0264574	0.973543	0.080869	1.44724	0.583986	1.334	7.289e-232
PGS002076	N14_PROSTHYPERPLA	0.188842	0.00758105	0.690161	0.00255072	0.00180967	0.133211	0.99819	0.866789	0.00315267	0.996847	0.211417	0.788583	0.000714484	0.0117532	0.563938	1.341	0
PGS002077	N14_ENDOMETRIOSIS	0.0721085	0.158193	2.6205	0.00466939	0.0747108	0.533124	0.925289	0.466876	0.0107731	0.989227	0.133461	0.866539	0.00732166	1	0.554802	1.179	4.595e-98
PGS002078	N14_FEMGENPROL	0.0823794	0.254846	2.72845	0.00831554	0.19571	0.563866	0.80429	0.436134	0.0302181	0.969782	0.142041	0.857959	0.01794	1	0.593254	1.355	0
PGS002080	P16_HAEMOLYTIC_DISEA_FETUS_NEWBO	7.28319e-05	NA	0.693829	NA	0	0.100008	1	0.899992	0	1	8.09244e-05	0.999919	0	NA	0.43892	0.8663	0.3902
PGS002081	L12_CELLULITIS	0.0190974	0.191048	0.167931	0.0216694	0.112562	0.0997559	0.887438	0.900244	0.0214964	0.978504	0.0188309	0.981169	0.056059	1.11849	0.513204	1.045	3.996e-05
PGS002082	L12_LUPUS	0.00173693	0.0939092	0.448492	0.000364194	0.0914867	0.101707	0.908513	0.898293	0.00156267	0.998437	0.00175666	0.998243	0.0452029	0.225707	0.599405	1.341	1.014e-23
PGS002083	L12_PSORIASIS	0.0258421	0.0849402	0.0505656	0.0426601	0.221027	0.0967899	0.778973	0.90321	0.0571176	0.942882	0.022367	0.977633	0.107293	2.02605	0.618209	1.419	0
PGS002084	D3_SARCOIDOSIS	0.0108387	0.247924	0.174206	0.0153549	0.170434	0.0992287	0.829566	0.900771	0.0184727	0.981527	0.00999049	0.99001	0.0829047	1.49289	0.599491	1.344	1.779e-111
PGS002085	L12_SEBORRKERAT	0.0181263	0.203215	0.174479	0.0210488	0.124315	0.0995516	0.875685	0.900448	0.0225337	0.977466	0.0176366	0.982363	0.0616705	1.11728	0.52478	1.077	1.275e-11
PGS002088	M13_RHEUMA	0.032898	0.255046	0.125992	0.0644246	0.287535	0.0936211	0.712465	0.906379	0.0945928	0.905407	0.0260429	0.973957	0.139152	1.98916	0.623242	1.532	0
PGS002089	M13_ANKYLOSPON	0.00772681	5.83705	53.9975	0.000841052	0.707227	0.095272	0.292773	0.904728	0.0546458	0.945354	0.00251356	0.997486	0.280936	22.9382	0.800574	2.233	0
PGS002090	M13_OTHERJOINT	0.221753	0.212293	0.14013	0.301518	0.144642	0.0872804	0.855358	0.91272	0.320746	0.679254	0.210754	0.789246	0.080224	3.26919	0.549855	1.201	0
PGS002091	M13_POLYMYALGIA	0.0099868	0.281261	0.210924	0.0132729	0.146077	0.0995356	0.853923	0.900464	0.0145884	0.985412	0.00947551	0.990524	0.071703	1.60212	0.56886	1.241	1.792e-61
PGS002092	M13_DUPUTRYEN	0.0135909	0.302484	0.136318	0.0296662	0.336635	0.0967401	0.663365	0.90326	0.0457515	0.954249	0.0100175	0.989983	0.154796	1.50621	0.690085	1.844	0
PGS002093	M13_HALLUXVALGUS	0.0387289	0.241007	0.119655	0.0750586	0.226522	0.094903	0.773478	0.905097	0.087729	0.912271	0.0332845	0.966716	0.111605	18.6949	0.594813	1.363	0
PGS002095	M13_OSTEOPOROSIS	0.0207085	0.215761	0.170287	0.0260943	0.139614	0.0991628	0.860386	0.900837	0.0289119	0.971088	0.0197971	0.980203	0.0689894	1.55946	0.550456	1.193	8.517e-63
PGS002098	F5_EATING	0.0095785	0.206617	0.17467	0.0113106	0.115207	0.0998534	0.884793	0.900147	0.0110351	0.988965	0.00941666	0.990583	0.0572481	1.20427	0.523521	1.068	9.787e-06
PGS002104	H8_CONSENHEARINGLOSS	0.096648	0.207566	0.165199	0.118497	0.132013	0.0965754	0.867987	0.903425	0.127588	0.872412	0.0932102	0.90679	0.0671159	1.24354	0.544518	1.199	5.18e-257
PGS002107	K11_COELIAC	0.010159	0.778649	0.273154	0.0284245	0.543124	0.0954526	0.456876	0.904547	0.0551755	0.944825	0.00515709	0.994843	0.230457	14.3309	0.829725	2.413	0
PGS002124	KRA_PSY_SUBSTANCE	0.0620153	0.20316	0.174261	0.0715639	0.119684	0.0986991	0.880316	0.901301	0.074222	0.925778	0.060659	0.939341	0.059993	1.17026	0.535015	1.123	4.256e-78
PGS002127	O15_PREG_BIRTH_PUERP	0.695888	0.170343	0.186762	0.67607	0.0957379	0.109757	0.904262	0.890243	0.666221	0.333779	0.699185	0.300815	0.043894	0.969569	0.475698	0.9196	1.396e-75
PGS002132	FALLS	0.267178	0.185446	0.171077	0.283263	0.110253	0.0962625	0.889747	0.903738	0.294571	0.705429	0.264135	0.735865	0.0568537	1.06791	0.522354	1.093	4.289e-147
PGS002144	F5_SLEEP	0.0191173	0.172884	0.172714	0.0191357	0.0996306	0.100008	0.900369	0.899992	0.0190466	0.980953	0.0191251	0.980875	0.0498209	0.979017	0.498037	1	0.9861
PGS002145	R18_HEADACHE1	0.0760696	0.251762	0.193455	0.0967777	0.132707	0.0973077	0.867293	0.902692	0.100949	0.899051	0.0733052	0.926695	0.0669711	1.03682	0.511628	1.043	1.525e-13
PGS002149	F5_INSOMNIA	0.0134982	0.205149	0.174152	0.0158625	0.132603	0.0995543	0.867397	0.900446	0.0178989	0.982101	0.0130092	0.986991	0.0655109	1.20188	0.546852	1.157	5.445e-30
PGS002211	H7_MYOPIA	0.0107924	0.247562	0.132091	0.0200377	0.143558	0.0995252	0.856442	0.900475	0.0154933	0.984507	0.01027	0.98973	0.0705606	1.99326	0.630471	1.545	2.24e-203
PGS002212	G6_NARCOCATA	0.000483339	0.156646	1.56498	4.84006e-05	0.0639269	0.288077	0.936073	0.711923	0.000107298	0.999893	0.000635422	0.999365	0.0115446	0.0782756	0.543119	1.084	0.1782
PGS002222	VWXY20_SUICI_OTHER_INTENTI_SELF_H	0.0234144	0.211797	0.175088	0.0281849	0.136299	0.0991301	0.863701	0.90087	0.0319135	0.968087	0.02247	0.97753	0.0674825	1.19433	0.557878	1.199	5.355e-78
PGS002237	N14_CHRONKIDNEYDIS	0.0260098	0.218355	0.166716	0.033794	0.139499	0.098957	0.860501	0.901043	0.0362794	0.963721	0.0248686	0.975131	0.06907	1.33215	0.554787	1.183	1.644e-68
PGS002246	C3_MELANOMA	0.0114368	0.244346	0.1547	0.0179454	0.203975	0.0987975	0.796025	0.901202	0.0233282	0.976672	0.0101156	0.989884	0.0980119	1.77036	0.616306	1.458	3.763e-185
PGS002247	C3_MELANOMA	0.0114368	0.270231	0.158944	0.0192901	0.208221	0.0987484	0.791779	0.901252	0.0238137	0.976186	0.0100616	0.989938	0.0998929	1.92623	0.622164	1.481	2.99e-197
PGS002248	ASTHMA_CHILD	0.0166013	2.50254	1.37957	0.0297132	0.169636	0.0989551	0.830364	0.901045	0.0281256	0.971874	0.015319	0.984681	0.0827579	1.03564	0.486088	0.9633	0.002459
PGS002249	G6_ALZHEIMER	0.0278659	0.19588	0.175879	0.0309369	0.119357	0.0994456	0.880643	0.900554	0.0332598	0.96674	0.0272666	0.972733	0.0594163	1.10683	0.531906	1.164	7.141e-52
PGS002253	C3_MELANOMA	0.0114368	0.242125	0.154211	0.0178406	0.182362	0.0990498	0.817638	0.90095	0.0208559	0.979144	0.0103902	0.98961	0.0883405	1.75066	0.607878	1.419	3.597e-161
PGS002260	M13_RHEUMA	0.032898	0.00248791	2.02706	4.17491e-05	0.000268348	0.349272	0.999732	0.650728	2.61349e-05	0.999974	0.0496657	0.950334	4.04357e-05	0.00080538	0.528654	1.082	6.001e-22
PGS002262	I9_CHD	0.114931	0.209887	0.168634	0.139135	0.128046	0.0963586	0.871954	0.903641	0.147164	0.852836	0.11135	0.88865	0.0653677	1.23537	0.551142	1.264	0
PGS002264	C3_PANCREAS_ADENO_DUCTAL	0.00231738	0.179881	0.136286	0.00305639	0.125714	0.0999451	0.874286	0.900055	0.00291314	0.997087	0.00225118	0.997749	0.0620912	1.24863	0.567693	1.193	6.131e-11
PGS002266	Q17_CLEFT_LIP_OR_LIP_AND_PALATE	0.000538515	0.28936	0.182338	0.000854324	0.258197	0.0999152	0.741803	0.900085	0.00139042	0.99861	0.000443858	0.999556	0.119725	1.99486	0.643254	1.529	3.611e-13
PGS002268	C3_PROSTATE	0.0884758	0.245232	0.160028	0.129483	0.167509	0.0934633	0.832491	0.906537	0.148184	0.851816	0.0818405	0.918159	0.0861978	1.5688	0.596277	1.464	0
PGS002269	H7_AMD	0.0252087	0.614803	0.323179	0.0468894	0.256698	0.0959482	0.743302	0.904052	0.0647098	0.93529	0.0208196	0.97918	0.123429	2.36306	0.660475	1.89	0
PGS002272	U22_COVID19_CONFIRMED	0.0247629	0.142989	0.153581	0.0230944	0.115686	0.105769	0.884314	0.894231	0.027022	0.972978	0.024495	0.975505	0.054433	1.07898	0.50622	1.036	0.0009444
PGS002273	U22_COVID19_CONFIRMED	0.0247629	0.152007	0.138619	0.0270897	0.109447	0.0998194	0.890553	0.900181	0.0270866	0.972913	0.0245045	0.975496	0.0545596	1.0297	0.508715	1.047	2.177e-05
PGS002283	NAFLD	0.00698524	0.229165	0.140573	0.0113376	0.188626	0.100746	0.811374	0.899254	0.0129992	0.987001	0.00630692	0.993693	0.089702	1.99395	0.603379	1.369	2.505e-86
PGS002289	AD_LO	0.0192784	0.358137	0.221217	0.0308425	0.233772	0.0973753	0.766228	0.902625	0.0450653	0.954935	0.016413	0.983587	0.11218	2.44987	0.64117	1.961	0
PGS002291	C3_NASOPHARYNX	0.000198633	0.198639	0.199003	0.00019827	0.144444	0.100062	0.855556	0.899938	0.00028671	0.999713	0.000188838	0.999811	0.0706113	0.907545	0.531416	1.096	0.3043
PGS002292	H7_CORNEALDEFORM	0.00176783	0.286071	0.127787	0.00394892	0.146067	0.0999189	0.853933	0.900081	0.00258221	0.997418	0.00167734	0.998323	0.0714432	2.54125	0.648387	1.571	4.183e-46
PGS002293	L12_PSORIASIS	0.0258421	0.216194	0.136393	0.0403515	0.206849	0.0989966	0.793151	0.901003	0.0525175	0.947483	0.0228193	0.977181	0.0990761	1.82681	0.608599	1.435	0
PGS002296	I9_HYPTENS	0.309748	0.219688	0.160455	0.380576	0.133164	0.0851377	0.866836	0.914862	0.412415	0.587585	0.298338	0.701662	0.0760596	1.24079	0.571863	1.425	0
PGS002298	C3_OESOPHAGUS	0.00174135	0.192736	0.191738	0.00175039	0.13308	0.099998	0.86692	0.900002	0.00231609	0.997684	0.00167744	0.998323	0.0654585	1.0573	0.522092	1.073	0.03443
PGS002299	C3_STOMACH	0.00387113	0.494084	0.806848	0.0023741	0.251995	0.181527	0.748005	0.818473	0.00536584	0.994634	0.00353901	0.996461	0.0680884	1.16675	0.554024	1.2	3.115e-15
PGS002300	C3_CORPUS_UTERI	0.0105385	0.229268	0.176763	0.0136261	0.140777	0.0995908	0.859223	0.900409	0.014832	0.985168	0.0100613	0.989939	0.0692458	1.26361	0.556195	1.202	4.895e-23
PGS002301	C3_MELANOMA	0.0114368	0.230827	0.156691	0.0167572	0.175608	0.0991257	0.824392	0.900874	0.0200839	0.979916	0.010476	0.989524	0.0852881	1.65521	0.589163	1.34	1.323e-108
PGS002306	C3_MULT_MYELOMA	0.00167955	0.27086	0.170821	0.00266054	0.172142	0.0998923	0.827858	0.900108	0.00289081	0.997109	0.00154494	0.998455	0.0831565	1.53378	0.609118	1.383	3.512e-23
PGS002307	M13_GOUT	0.0247827	0.128222	2.08759	0.00155843	0.0411435	0.375844	0.958857	0.624156	0.00277417	0.997226	0.037573	0.962427	0.00572854	0.0403805	0.539762	1.101	1.929e-22
PGS002311	J10_ASTHMA	0.116255	0.0332113	2.15172	0.0020263	0.0076317	0.390175	0.992368	0.609825	0.00256644	0.997434	0.176323	0.823677	0.0010284	0.00975866	0.604734	1.426	0
PGS002312	AUTOIMMUNE	0.257984	0.230103	0.153803	0.342174	0.150968	0.0822799	0.849032	0.91772	0.389473	0.610527	0.243374	0.756626	0.0880649	1.4007	0.589829	1.389	0
PGS002316	I9_CVD	0.55341	0.189608	0.15409	0.603934	0.113404	0.0833906	0.886596	0.916609	0.627588	0.372412	0.545168	0.454832	0.0667938	1.09286	0.544891	1.296	0
PGS002320	L12_SKIN_SUBCUTAN	0.308357	0.160728	0.144106	0.332112	0.110116	0.0954905	0.889884	0.90451	0.33955	0.66045	0.304891	0.695109	0.05722	1.08524	0.522687	1.084	2.544e-135
PGS002321	E4_DIABETES	0.195234	0.255461	0.15427	0.286592	0.17097	0.0827835	0.82903	0.917217	0.333789	0.666211	0.179839	0.820161	0.0980413	1.53675	0.61972	1.617	0
PGS002323	L12_DERMATITISECZEMA	0.134362	0.210934	0.171699	0.160148	0.129486	0.0954237	0.870514	0.904576	0.173979	0.826021	0.12996	0.87004	0.0666584	1.18645	0.548246	1.184	0
PGS002324	E4_ENDODIS	0.00416466	0.176603	0.164833	0.00446072	0.063593	0.100153	0.936407	0.899847	0.00264842	0.997352	0.00433313	0.995667	0.0323383	1.00679	0.501473	1.007	0.7575
PGS002334	E4_HYPERCHOL	0.0852707	0.121101	0.0692491	0.14017	0.0458122	0.105052	0.954188	0.894948	0.0390642	0.960936	0.0904048	0.909595	0.0224372	1.50003	0.592333	1.439	0
PGS002335	I9_HYPTENS	0.309748	0.235418	0.147001	0.41815	0.146402	0.0791778	0.853598	0.920822	0.453476	0.546524	0.293778	0.706222	0.0886869	1.36166	0.602574	1.679	0
PGS002336	HYPOTHYROIDISM	0.129266	NA	4.58187	NA	0	0.745564	1	0.254436	0	1	0.368476	0.631524	0	NA	0.644036	1.648	0
PGS002344	L12_PSORIASIS	0.0258421	0.232442	0.137645	0.0428767	0.203433	0.0972566	0.796567	0.902743	0.0525712	0.947429	0.0228722	0.977128	0.0991724	1.93018	0.615924	1.455	0
PGS002347	J10_RESPIRATORY	0.555533	0.191099	0.158361	0.601319	0.112105	0.0848714	0.887895	0.915129	0.622776	0.377224	0.548062	0.451938	0.065001	1.09201	0.537027	1.141	0
PGS002351	E4_THYROID	0.153002	0.251686	0.157949	0.223509	0.177526	0.0859961	0.822474	0.914004	0.271618	0.728382	0.139823	0.860177	0.0980021	1.5821	0.606586	1.494	0
PGS002354	E4_DM2	0.183294	0.266076	0.154049	0.279352	0.154281	0.0878183	0.845719	0.912182	0.282785	0.717215	0.172239	0.827761	0.084638	1.57285	0.618425	1.613	0
PGS002358	J10_ASTHMA	0.116255	0.21339	0.128197	0.179634	0.152444	0.0931015	0.847556	0.906898	0.177224	0.822776	0.109481	0.890519	0.0793413	1.02556	0.475802	1.008	0.09886
PGS002359	AUTOIMMUNE	0.257984	0.130026	0.125941	0.264142	0.10064	0.0997781	0.89936	0.900222	0.259634	0.740366	0.257801	0.742199	0.0504101	1.03868	0.501993	1.01	0.00339
PGS002361	I9_CVD	0.55341	0.146642	0.147816	0.551438	0.100646	0.0991999	0.899354	0.9008	0.556985	0.443015	0.553013	0.446987	0.0506922	0.987843	0.504624	1.025	5.535e-12
PGS002363	L12_DERMATITISECZEMA	0.134362	0.140924	0.139213	0.135788	0.100889	0.0998626	0.899111	0.900137	0.135555	0.864445	0.134229	0.865771	0.0504878	1.01263	0.502006	1.007	0.1155
PGS002379	E4_DM2	0.183294	0.201243	0.162601	0.217384	0.127863	0.0937473	0.872137	0.906253	0.234363	0.765637	0.177619	0.822381	0.0669768	1.18275	0.548321	1.202	0
PGS002677	J10_ASTHMA	0.116255	0.247626	0.109666	0.229012	0.226293	0.0833918	0.773707	0.916608	0.263065	0.736935	0.0999421	0.900058	0.124973	22.2018	0.599898	1.4	0
PGS002678	AUTOIMMUNE	0.257984	0.218291	0.154971	0.328741	0.143799	0.0847754	0.856201	0.915225	0.37097	0.62903	0.24543	0.75457	0.0819588	1.31727	0.57762	1.326	0
PGS002682	I9_CVD	0.55341	0.19227	0.154631	0.606426	0.113763	0.0829458	0.886237	0.917054	0.629574	0.370426	0.544947	0.455053	0.0673261	1.09288	0.544431	1.292	0
PGS002686	L12_SKIN_SUBCUTAN	0.308357	0.174435	0.161269	0.325341	0.108971	0.0960138	0.891029	0.903986	0.335989	0.664011	0.305287	0.694713	0.0563673	1.05964	0.51998	1.074	1.057e-106
PGS002687	E4_DIABETES	0.195234	0.250633	0.155899	0.280582	0.16655	0.083864	0.83345	0.916136	0.325138	0.674862	0.180799	0.819201	0.0946324	1.50653	0.61069	1.551	0
PGS002689	L12_DERMATITISECZEMA	0.134362	0.209942	0.170074	0.160794	0.129568	0.0954135	0.870432	0.904586	0.174086	0.825914	0.129948	0.870052	0.0667045	1.21154	0.548974	1.19	0
PGS002690	E4_ENDODIS	0.00416466	0.127069	0.156312	0.00338817	0.0620032	0.100159	0.937997	0.899841	0.00258221	0.997418	0.00434049	0.99566	0.0315533	0.799239	0.500977	1.007	0.7752
PGS002700	E4_HYPERCHOL	0.0852707	0.223029	0.596126	0.033701	0.127058	0.153076	0.872942	0.846924	0.0718184	0.928182	0.0876607	0.912339	0.0418573	0.363229	0.590252	1.427	0
PGS002701	I9_HYPTENS	0.309748	0.237017	0.15232	0.411164	0.147108	0.0788644	0.852892	0.921136	0.455651	0.544349	0.293536	0.706464	0.0893984	1.35507	0.602871	1.675	0
PGS002702	HYPOTHYROIDISM	0.129266	NA	4.64271	NA	0	0.745564	1	0.254436	0	1	0.368476	0.631524	0	NA	0.632745	1.596	0
PGS002710	L12_PSORIASIS	0.0258421	0.210919	0.148059	0.036414	0.137672	0.0990215	0.862328	0.900979	0.0355701	0.96443	0.024761	0.975239	0.0681854	1.46291	0.574239	1.267	4.129e-153
PGS002713	J10_RESPIRATORY	0.555533	0.189103	0.15993	0.596429	0.111056	0.0861923	0.888944	0.913808	0.616923	0.383077	0.548712	0.451288	0.0635074	1.08202	0.535701	1.134	0
PGS002717	E4_THYROID	0.153002	0.241567	0.157034	0.217455	0.171497	0.0870879	0.828503	0.912912	0.262387	0.737613	0.140848	0.859152	0.0939107	1.54747	0.600162	1.457	0
PGS002720	E4_DM2	0.183294	0.255539	0.153869	0.271522	0.170861	0.0841053	0.829139	0.915895	0.313155	0.686845	0.168863	0.831137	0.0965937	1.54338	0.615625	1.59	0
PGS002731	G6_ALZHEIMER	0.0278659	0.187439	0.1648	0.0315731	0.121099	0.0994297	0.878901	0.90057	0.0337341	0.966266	0.0272137	0.972786	0.0602405	1.16675	0.528501	1.143	1.121e-41
PGS002735	C3_CORPUS_UTERI	0.0105385	0.229158	0.175111	0.0137464	0.136296	0.0996305	0.863704	0.900369	0.014361	0.985639	0.0101136	0.989886	0.0671647	1.30129	0.553778	1.19	9.062e-21
PGS002736	C3_CORPUS_UTERI	0.0105385	0.179818	0.16783	0.0112827	0.117252	0.0998175	0.882748	0.900183	0.0123564	0.987644	0.0103365	0.989664	0.0582246	1.11559	0.535756	1.122	3.864e-10
PGS002738	AUD	0.0416157	0.249606	0.173142	0.0589115	0.158729	0.0974503	0.841271	0.90255	0.0660561	0.933944	0.0389001	0.9611	0.0789586	1.51839	0.587217	1.344	0
PGS002741	H7_GLAUCPRIMOPEN	0.0272391	0.250993	0.138272	0.0483705	0.159537	0.0983447	0.840463	0.901655	0.0434514	0.956549	0.0254375	0.974562	0.0786636	1.89337	0.621926	1.526	0
PGS002745	M13_RHEUMA	0.032898	0.276472	0.138768	0.0634718	0.242453	0.0951546	0.757547	0.904845	0.0797616	0.920238	0.0276909	0.972309	0.118247	1.689	0.601713	1.378	0
PGS002746	F5_ADHD	0.00889432	0.295367	0.211687	0.0123668	0.131762	0.0997154	0.868238	0.900285	0.0117193	0.988281	0.00858044	0.99142	0.0650241	1.41121	0.567849	1.266	1.788e-47
PGS002747	C3_STOMACH	0.00387113	0.191422	0.178196	0.00415725	0.0992018	0.100008	0.900798	0.899992	0.00384004	0.99616	0.00387458	0.996125	0.049617	1.09413	0.509829	1.041	0.07693
PGS002749	M13_ARTHROSIS_KNEE_PRIM_KNEESURG	0.0530856	0.209408	0.175146	0.0628179	0.125182	0.098633	0.874818	0.901367	0.0664255	0.933575	0.0516027	0.948397	0.0626157	1.15238	0.527363	1.105	3.786e-50
PGS002750	M13_ARTHTROSIS_COX_PRIM_HIPSURG	0.0410485	0.213315	0.163515	0.0528889	0.150062	0.0978575	0.849938	0.902142	0.0615979	0.938402	0.0387652	0.961235	0.0746816	1.30395	0.566241	1.252	9.204e-199
PGS002777	I9_HYPTENS	0.309748	0.222454	0.154933	0.391843	0.139042	0.0824807	0.860958	0.917519	0.430678	0.569322	0.296311	0.703689	0.0814934	1.28852	0.583801	1.515	0
PGS002778	I9_HYPTENS	0.309748	0.2311	0.151952	0.405642	0.142761	0.0808116	0.857239	0.919188	0.442198	0.557802	0.295031	0.704969	0.0850691	1.32404	0.59187	1.579	0
PGS002794	I9_VTE	0.0528054	0.223887	0.242975	0.0488597	0.179177	0.0979025	0.820823	0.902098	0.0925838	0.907416	0.0482775	0.951722	0.0878612	1.25408	0.591595	1.386	0
PGS002809	I9_CHD	0.114931	0.233252	0.165655	0.15458	0.148689	0.0936779	0.851311	0.906322	0.170889	0.829111	0.108713	0.891287	0.0770983	1.40829	0.573583	1.396	0
PGS002994	I9_HYPTENS	0.309748	0.22826	0.153501	0.400227	0.140959	0.0816206	0.859041	0.918379	0.436614	0.563386	0.295651	0.704349	0.0833213	1.31319	0.589328	1.565	0
PGS002995	I9_HYPTENS	0.309748	0.222756	0.155211	0.391739	0.135145	0.0842297	0.864855	0.91577	0.418605	0.581395	0.297652	0.702348	0.0778703	1.29209	0.576723	1.462	0
PGS002996	I9_HYPTENS	0.309748	0.221521	0.157101	0.387538	0.134304	0.084607	0.865696	0.915393	0.416001	0.583999	0.297942	0.702058	0.0771047	1.26167	0.576166	1.46	0
PGS002997	I9_HYPTENS	0.309748	0.202716	0.163953	0.356847	0.12497	0.0887956	0.87503	0.911204	0.387089	0.612911	0.301154	0.698846	0.0689646	1.14712	0.552958	1.297	0
PGS002998	I9_HYPTENS	0.309748	0.236938	0.152432	0.410906	0.145099	0.0797629	0.854901	0.920237	0.449437	0.550563	0.294226	0.705774	0.0873775	1.34924	0.597698	1.641	0
PGS002999	I9_HYPTENS	0.309748	0.184174	0.17212	0.324403	0.104599	0.097937	0.895401	0.902063	0.32399	0.67601	0.308165	0.691835	0.05322	1.04555	0.510342	1.053	1.299e-46
PGS003000	I9_HYPTENS	0.309748	0.179218	0.172819	0.317574	0.103836	0.0982791	0.896164	0.901721	0.321629	0.678371	0.308427	0.691573	0.0526783	1.03226	0.508896	1.046	8.274e-36
PGS003001	I9_HYPTENS	0.309748	0.179796	0.175582	0.314841	0.103758	0.0983143	0.896242	0.901686	0.321386	0.678614	0.308454	0.691546	0.0526228	1.02097	0.509286	1.047	5.42e-37
PGS003002	I9_HYPTENS	0.309748	0.139482	0.137624	0.312623	0.101043	0.0995325	0.898957	0.900467	0.312977	0.687023	0.309389	0.690611	0.0507204	1.00362	0.501671	1.008	0.03192
PGS003003	I9_HYPTENS	0.309748	0.184791	0.171601	0.325799	0.106024	0.0972975	0.893976	0.902702	0.328404	0.671596	0.307675	0.692325	0.054241	1.06308	0.512328	1.068	2.038e-73
PGS003014	I9_HYPTENS	0.309748	0.185807	0.174074	0.323864	0.105311	0.0976173	0.894689	0.902383	0.326197	0.673803	0.30792	0.69208	0.0537291	1.0593	0.510841	1.055	2.448e-49
PGS003015	I9_HYPTENS	0.309748	0.181606	0.17158	0.322019	0.10534	0.0976045	0.89466	0.902396	0.326286	0.673714	0.30791	0.69209	0.0537495	1.04482	0.509106	1.046	1.787e-35
PGS003016	I9_HYPTENS	0.309748	0.179504	0.173887	0.316585	0.105575	0.097499	0.894425	0.902501	0.327014	0.672986	0.307829	0.692171	0.0539182	1.02695	0.50948	1.047	5.915e-37
PGS003017	I9_HYPTENS	0.309748	0.140781	0.138037	0.313971	0.099725	0.100124	0.900275	0.899876	0.308894	0.691106	0.309842	0.690158	0.0498106	1.01719	0.500133	1.004	0.2844
PGS003018	I9_HYPTENS	0.309748	0.184324	0.171246	0.325698	0.10794	0.0964374	0.89206	0.903563	0.334341	0.665659	0.307015	0.692985	0.0556322	1.04127	0.516335	1.082	1.495e-104
PGS003089	E4_DM2	0.183294	0.248979	0.156848	0.262677	0.162203	0.0860402	0.837797	0.91396	0.297307	0.702693	0.170625	0.829375	0.0902651	1.48989	0.606165	1.528	0
PGS003090	E4_DM2	0.183294	0.207545	0.146116	0.241726	0.133498	0.0924826	0.866502	0.907517	0.244692	0.755308	0.176472	0.823528	0.0706089	1.33998	0.58518	1.391	0
PGS003091	E4_DM2	0.183294	0.216774	0.153322	0.240877	0.143564	0.0902234	0.856436	0.909777	0.263143	0.736857	0.174422	0.825578	0.077276	1.31915	0.57439	1.337	0
PGS003092	E4_DM2	0.183294	0.216366	0.158652	0.234345	0.137857	0.0915043	0.862143	0.908496	0.252682	0.747318	0.175584	0.824416	0.0734672	1.29819	0.566462	1.298	0
PGS003093	E4_DM2	0.183294	0.243132	0.15009	0.266623	0.167249	0.0849079	0.832751	0.915092	0.306555	0.693445	0.169598	0.830402	0.0939336	1.6703	0.610803	1.559	0
PGS003209	G6_SLEEPAPNO	0.114445	0.197941	0.174258	0.128009	0.113258	0.0982871	0.886742	0.901713	0.129618	0.870382	0.11276	0.88724	0.0571805	1.12042	0.520849	1.073	1.322e-51
PGS003210	G6_SLEEPAPNO	0.114445	0.186705	0.175134	0.121091	0.106952	0.099102	0.893048	0.900898	0.122401	0.877599	0.113561	0.886439	0.0537477	1.05913	0.512836	1.053	8.724e-28
PGS003211	G6_SLEEPAPNO	0.114445	0.184134	0.174105	0.120245	0.105814	0.0992491	0.894186	0.900751	0.121099	0.878901	0.113706	0.886294	0.0531317	1.03374	0.512676	1.053	8.567e-28
PGS003212	G6_SLEEPAPNO	0.114445	0.155491	0.146556	0.120581	0.10082	0.0998946	0.89918	0.900105	0.115383	0.884617	0.114341	0.885659	0.0504396	1.04507	0.505006	1.019	7.714e-05
PGS003213	G6_SLEEPAPNO	0.114445	0.196142	0.173385	0.12755	0.117173	0.0977811	0.882827	0.902219	0.134098	0.865902	0.112262	0.887738	0.0593276	1.1046	0.526581	1.106	2.902e-102
PGS003319	F5_INSOMNIA	0.0134982	0.18395	0.192503	0.0129062	0.0912361	0.10012	0.908764	0.89988	0.0123152	0.987685	0.0136296	0.98637	0.0457663	0.932903	0.501096	0.9976	0.8519
PGS003320	F5_INSOMNIA	0.0134982	0.171354	0.16912	0.0136741	0.0907456	0.100127	0.909254	0.899873	0.012249	0.987751	0.013637	0.986363	0.0455285	1.01401	0.493693	0.9797	0.1086
PGS003321	F5_INSOMNIA	0.0134982	0.171419	0.167965	0.0137719	0.0905821	0.100129	0.909418	0.899871	0.0122269	0.987773	0.0136394	0.986361	0.0454492	1.02114	0.494531	0.9809	0.1324
PGS003322	F5_INSOMNIA	0.0134982	0.165145	0.175189	0.0127341	0.0927077	0.1001	0.907292	0.8999	0.0125138	0.987486	0.0136076	0.986392	0.046479	0.944585	0.492414	0.9798	0.1121
PGS003323	F5_INSOMNIA	0.0134982	0.17424	0.177271	0.0132704	0.0946697	0.100073	0.90533	0.899927	0.0127786	0.987221	0.0135781	0.986422	0.0474282	1.01008	0.49166	0.969	0.01398
PGS003324	F5_INSOMNIA	0.0134982	0.202789	0.174019	0.0156948	0.118869	0.0997423	0.881131	0.900258	0.016045	0.983955	0.0132152	0.986785	0.059022	1.20382	0.531378	1.097	6.142e-13
PGS003325	F5_INSOMNIA	0.0134982	0.195978	0.177321	0.0148973	0.116743	0.0997714	0.883257	0.900229	0.0157581	0.984242	0.0132471	0.986753	0.0580118	1.09356	0.533552	1.105	6.605e-15
PGS003326	F5_INSOMNIA	0.0134982	0.198922	0.175017	0.0153137	0.116089	0.0997803	0.883911	0.90022	0.0156698	0.98433	0.0132569	0.986743	0.0577007	1.10671	0.53185	1.103	2.167e-14
PGS003327	F5_INSOMNIA	0.0134982	0.180736	0.172744	0.0141138	0.104971	0.0999324	0.895029	0.900068	0.0141691	0.985831	0.0134236	0.986576	0.0523887	1.03979	0.517638	1.051	0.0001038
PGS003328	F5_INSOMNIA	0.0134982	0.211276	0.175415	0.016213	0.124264	0.0996684	0.875736	0.900332	0.0167733	0.983227	0.0131343	0.986866	0.061579	1.24758	0.542544	1.144	7.935e-26
PGS003329	M13_GOUT	0.0247827	0.794696	0.391485	0.0490556	0.242942	0.0963702	0.757058	0.90363	0.0602061	0.939794	0.0208467	0.979153	0.117138	1.70467	0.605647	1.393	1.462e-248
PGS003335	C3_BLADDER	0.00570517	0.234988	0.170952	0.00782554	0.144681	0.0997485	0.855319	0.900251	0.00825388	0.991746	0.00542196	0.994578	0.0709254	1.41909	0.563711	1.243	1.535e-30
PGS003381	C3_CORPUS_UTERI	0.0105385	0.237533	0.175929	0.0141763	0.148618	0.0994834	0.851382	0.900517	0.0156619	0.984338	0.00996917	0.990031	0.0728949	1.44627	0.566881	1.242	5.928e-31
PGS003382	C3_MELANOMA_SKIN	0.00869348	0.239705	0.146948	0.0141035	0.202589	0.0991008	0.797411	0.900899	0.017612	0.982388	0.00770253	0.992297	0.0971417	1.93917	0.626798	1.472	1.014e-162
PGS003384	C3_GBM	0.000840878	0.252211	0.173517	0.00122177	0.149606	0.0999587	0.850394	0.900041	0.001258	0.998742	0.00079453	0.999205	0.0730207	1.5135	0.600011	1.308	3.908e-09
PGS003387	C3_OESOPHAGUS	0.00174135	0.218528	0.17535	0.00216919	0.13308	0.0999427	0.86692	0.900057	0.00231737	0.997683	0.00167734	0.998323	0.0654923	1.24404	0.536149	1.114	0.001198
PGS003388	C3_OESOPHAGUS	0.00174135	0.202851	0.175644	0.00201053	0.116603	0.0999715	0.883397	0.900029	0.00203046	0.99797	0.00170922	0.998291	0.0578372	1.23871	0.523899	1.068	0.04953
PGS003389	C3_CERVIX_UTERI	0.00194005	0.175653	0.172266	0.00197812	0.0892495	0.100022	0.910751	0.899978	0.00173147	0.998269	0.00196323	0.998037	0.0448565	1.05833	0.497938	0.9739	0.5283
PGS003395	C3_COLORECTAL	0.0194925	0.255913	0.174149	0.0283846	0.171988	0.0985693	0.828012	0.901431	0.0335246	0.966475	0.0179333	0.982067	0.0841098	1.61137	0.596166	1.379	5.286e-204
PGS003396	C3_BREAST	0.0830877	0.195765	0.157292	0.101351	0.140476	0.107054	0.859524	0.892946	0.10627	0.89373	0.0802274	0.919773	0.064601	1.22745	0.546213	1.169	2.88e-105
PGS003397	C3_BREAST	0.0830877	0.215423	0.166754	0.104796	0.139291	0.0964408	0.860709	0.903559	0.115733	0.884267	0.0794604	0.92054	0.0706465	1.26989	0.563573	1.243	1.797e-199
PGS003400	E4_OBESITY	0.0630084	0.240337	0.176931	0.0836987	0.145679	0.0969335	0.854321	0.903067	0.0917858	0.908214	0.0598108	0.940189	0.0733009	1.36802	0.569125	1.27	0
PGS003412	C3_MELANOMA	0.0114368	0.24528	0.166685	0.0167392	0.175222	0.0991525	0.824778	0.900847	0.0200353	0.979965	0.0104812	0.989519	0.0850955	1.64403	0.588107	1.34	8.586e-103
PGS003416	C3_BASAL_CELL_CARCINOMA	0.0526773	0.272003	0.169363	0.0819841	0.186275	0.0952054	0.813725	0.904795	0.0981219	0.901878	0.0476278	0.952372	0.0933624	1.66393	0.613009	1.54	0
PGS003417	C3_BASAL_CELL_CARCINOMA	0.0526773	0.269184	0.168019	0.0818002	0.192517	0.0948676	0.807483	0.905132	0.101401	0.898599	0.0472629	0.952737	0.0964998	1.73911	0.621931	1.582	0
PGS003420	M13_ANKYLOSPON	0.00772681	0.475619	0.237581	0.0153496	0.188518	0.0993112	0.811482	0.900689	0.0145663	0.985434	0.00696686	0.993033	0.090833	2.05868	0.617881	1.332	1.998e-77
PGS003423	M13_ANKYLOSPON	0.00772681	0.16349	0.165345	0.00764076	0.361325	0.0979655	0.638675	0.902034	0.0279188	0.972081	0.00548324	0.994517	0.162564	0.86542	0.601326	1.554	9.442e-214
PGS003424	M13_ANKYLOSPON	0.00772681	0.433671	0.208505	0.015938	0.433305	0.097405	0.566695	0.902595	0.0334805	0.96652	0.00486527	0.995135	0.189713	2.88302	0.735061	2.131	0
PGS003431	C3_COLORECTAL	0.0194925	0.229894	0.175058	0.025443	0.155118	0.0989047	0.844882	0.901095	0.0302362	0.969764	0.0182987	0.981701	0.0762509	1.34517	0.574657	1.302	1.226e-135
PGS003434	C3_COLORECTAL	0.0194925	0.245011	0.172717	0.0274275	0.164176	0.0987246	0.835824	0.901275	0.0320018	0.967998	0.0181025	0.981897	0.0804805	1.52274	0.588557	1.347	1.701e-173
PGS003435	C3_COLORECTAL	0.0194925	0.246782	0.174264	0.0273819	0.166101	0.0986864	0.833899	0.901314	0.032377	0.967623	0.0180609	0.981939	0.0813763	1.47196	0.584968	1.349	6.24e-175
PGS003436	C3_COLORECTAL	0.0194925	0.247117	0.17342	0.0275478	0.169837	0.0986143	0.830163	0.901386	0.0331045	0.966895	0.01798	0.98202	0.0831104	1.53724	0.587088	1.352	7.789e-181
PGS003437	C3_THYROID_GLAND	0.0050872	0.250636	0.165833	0.00766872	0.170933	0.0996599	0.829067	0.90034	0.00869373	0.991306	0.00468637	0.995314	0.0827973	1.6639	0.592054	1.328	2.985e-49
PGS003438	I9_CHD	0.114931	0.224227	0.159523	0.154353	0.153721	0.0932665	0.846279	0.906734	0.176294	0.823706	0.108097	0.891903	0.0798224	1.3981	0.579902	1.436	0
PGS003440	G6_ALZHEIMER	0.0278659	0.198184	0.17812	0.0309078	0.117694	0.0995046	0.882306	0.900495	0.0327927	0.967207	0.0273185	0.972682	0.0586042	1.12032	0.527592	1.132	1.454e-35
PGS003441	G6_ALZHEIMER	0.0278659	0.209089	0.151379	0.0380845	0.152226	0.0985102	0.847774	0.90149	0.0424161	0.957584	0.0262491	0.973751	0.0752132	1.51816	0.572001	1.398	3.795e-267
PGS003442	F5_DEPRESSIO	0.118921	0.178156	0.172046	0.122626	0.107529	0.0990143	0.892471	0.900986	0.127841	0.872159	0.11793	0.88207	0.0540674	1.00029	0.51007	1.034	5.999e-13
PGS003444	E4_DM2	0.183294	0.448597	0.288715	0.258552	0.157002	0.0872076	0.842998	0.912792	0.287773	0.712227	0.171685	0.828315	0.0865526	1.4331	0.598751	1.459	0
PGS003445	E4_DM2	0.183294	0.193671	0.235446	0.15584	0.114184	0.0999843	0.885816	0.900016	0.204014	0.795986	0.180925	0.819075	0.0566984	0.853082	0.544099	1.177	0
PGS003447	N14_ENDOMETRIOSIS	0.0721085	0.849789	0.354338	0.157095	0.244488	0.0895362	0.755512	0.910464	0.175055	0.824945	0.0605798	0.93942	0.125657	1.57887	0.56803	1.233	7.34e-157
PGS003449	CD2_HODGKIN_LYMPHOMA	0.00204371	0.234722	0.166795	0.00287362	0.158747	0.0998801	0.841253	0.90012	0.00324432	0.996756	0.00191031	0.99809	0.0771941	1.5435	0.587012	1.323	2.072e-20
PGS003450	C3_MULT_MYELOMA	0.00167955	0.238874	0.180871	0.00221697	0.155059	0.0999078	0.844941	0.900092	0.00260428	0.997396	0.0015768	0.998423	0.0755168	1.34742	0.588324	1.306	5.699e-16
PGS003456	I9_VTE	0.0528054	0.215042	0.148646	0.0746317	0.171111	0.0960501	0.828889	0.90395	0.0903434	0.909657	0.0486338	0.951366	0.0857242	1.54307	0.589868	1.365	0
PGS003457	I9_ICH	0.0103598	0.112012	0.621936	0.00188181	0.0541116	0.140721	0.945888	0.859279	0.00400922	0.995991	0.0113921	0.988608	0.019837	0.174124	0.492476	0.9647	0.01344
PGS003458	L12_ATOPIC	0.0616754	1.12922	0.828935	0.0821813	0.147647	0.0968687	0.852353	0.903131	0.0910616	0.908938	0.0584103	0.94159	0.0742635	1.30961	0.559235	1.233	4.873e-232
PGS003459	L12_ATOPIC	0.0616754	0.819265	0.557754	0.0880467	0.170764	0.0953492	0.829236	0.904651	0.105319	0.894681	0.0568261	0.943174	0.0861401	1.42153	0.58611	1.36	0
PGS003461	I9_AF	0.127385	2.57424	1.13794	0.248255	0.222062	0.082207	0.777938	0.917793	0.282811	0.717189	0.110111	0.889889	0.124475	1.40579	0.590195	1.482	0
PGS003486	L12_ATOPIC	0.0616754	0.231875	0.154576	0.0897495	0.165933	0.0956667	0.834067	0.904333	0.102339	0.897661	0.0571572	0.942843	0.0836524	1.40913	0.581704	1.334	0
PGS003487	L12_ATOPIC	0.0616754	0.26124	0.216987	0.0733312	0.123421	0.098461	0.876579	0.901539	0.0761201	0.92388	0.0600704	0.93993	0.0618906	1.10634	0.529906	1.117	5.981e-67
PGS003488	L12_ATOPIC	0.0616754	0.236948	0.191948	0.0750491	0.123958	0.0996088	0.876042	0.900391	0.0756117	0.924388	0.0601078	0.939892	0.061471	1.14373	0.52147	1.077	8.501e-31
PGS003489	L12_ATOPIC	0.0616754	0.214192	0.186896	0.0700521	0.117481	0.0988632	0.882519	0.901137	0.0724484	0.927552	0.0604782	0.939522	0.0588616	1.05571	0.519529	1.082	9.971e-35
PGS003564	H7_MYOPIA	0.0107924	0.292866	0.176393	0.0177918	0.207566	0.0988269	0.792434	0.901173	0.0224012	0.977599	0.00950249	0.990498	0.099539	1.82508	0.627809	1.524	1.291e-191
PGS003574	AD_LO	0.0192784	0.337372	0.198515	0.0323273	0.222438	0.0975959	0.777562	0.902404	0.0428814	0.957119	0.0166558	0.983344	0.107108	2.16106	0.624101	1.902	0
PGS003576	F5_DEPRESSIO	0.118921	0.228507	0.173731	0.150763	0.141436	0.0944078	0.858564	0.905592	0.168197	0.831803	0.113446	0.886554	0.0730866	1.27319	0.566294	1.256	0
PGS003577	F5_DEPRESSIO	0.118921	0.221082	0.172322	0.147604	0.137446	0.0949463	0.862554	0.905054	0.163452	0.836548	0.113973	0.886027	0.0707964	1.24889	0.561086	1.233	0
PGS003578	F5_DEPRESSIO	0.118921	0.229153	0.173547	0.151261	0.138875	0.0947535	0.861125	0.905247	0.165151	0.834849	0.113785	0.886215	0.0716149	1.26018	0.566353	1.258	0
PGS003579	F5_DEPRESSIO	0.118921	0.226153	0.175344	0.148271	0.139265	0.0947009	0.860735	0.905299	0.165615	0.834385	0.113733	0.886267	0.0718385	1.2561	0.562643	1.243	0
PGS003580	F5_DEPRESSIO	0.118921	0.224427	0.171313	0.150252	0.138263	0.0948361	0.861737	0.905164	0.164423	0.835577	0.113866	0.886134	0.0712639	1.25759	0.565568	1.255	0
PGS003581	F5_DEPRESSIO	0.118921	0.211643	0.168641	0.144853	0.133957	0.0954173	0.866043	0.904583	0.159303	0.840697	0.114434	0.885566	0.0688058	1.19326	0.555018	1.213	0
PGS003582	F5_DEPRESSIO	0.118921	0.217067	0.174653	0.143652	0.132212	0.0956527	0.867788	0.904347	0.157228	0.842772	0.114665	0.885335	0.0678146	1.19452	0.550994	1.189	3.845e-296
PGS003583	F5_DEPRESSIO	0.118921	0.224579	0.173273	0.148891	0.138077	0.0948612	0.861923	0.905139	0.164202	0.835798	0.11389	0.88611	0.0711576	1.24253	0.561683	1.239	0
PGS003584	F5_DEPRESSIO	0.118921	0.224251	0.173592	0.148473	0.137873	0.0948887	0.862127	0.905111	0.163959	0.836041	0.113917	0.886083	0.0710407	1.22398	0.561887	1.238	0
PGS003585	F5_DEPRESSIO	0.118921	0.227075	0.173644	0.150024	0.1352	0.0952494	0.8648	0.904751	0.160781	0.839219	0.11427	0.88573	0.0695139	1.22766	0.556928	1.217	0
PGS003729	E4_DM2	0.183294	0.692899	0.454647	0.254866	0.159253	0.0867023	0.840747	0.913298	0.2919	0.7081	0.171226	0.828774	0.0881511	1.42671	0.5986	1.466	0
PGS003731	E4_DM2	0.183294	0.601023	0.404661	0.250001	0.153498	0.0880021	0.846502	0.911998	0.281332	0.718668	0.1724	0.8276	0.0840837	1.38238	0.59067	1.419	0
PGS003732	E4_DM2	0.183294	0.640914	0.435669	0.248211	0.150632	0.0886453	0.849368	0.911355	0.27608	0.72392	0.172983	0.827017	0.0820932	1.39522	0.587607	1.404	0
PGS003734	E4_DM2	0.183294	0.465087	0.330962	0.239765	0.14248	0.0904666	0.85752	0.909533	0.261156	0.738844	0.174642	0.825358	0.076547	1.29912	0.577296	1.333	0
PGS003735	E4_DM2	0.183294	0.616046	0.443651	0.237596	0.139169	0.0912152	0.860831	0.908785	0.255076	0.744924	0.175317	0.824683	0.0743323	1.29677	0.570868	1.314	0
PGS003737	C3_BRAIN	0.00240787	0.246065	0.14358	0.00411947	0.226398	0.0999431	0.773602	0.900057	0.00543789	0.994562	0.00207027	0.99793	0.106524	2.10438	0.624955	1.458	1.072e-46
PGS003740	C3_CORPUS_UTERI	0.0105385	0.228711	0.175909	0.0136585	0.137043	0.100573	0.862957	0.899427	0.0143052	0.985695	0.0101155	0.989885	0.0669176	1.25013	0.557265	1.205	1.205e-23
PGS003742	C3_PANCREAS	0.00463697	0.231578	0.169148	0.00633756	0.166587	0.0997058	0.833413	0.900294	0.00772337	0.992277	0.00429397	0.995706	0.0808285	1.46989	0.580442	1.282	3.014e-32
PGS003745	C3_MELANOMA_SKIN	0.00869348	0.249156	0.157848	0.0136536	0.201574	0.099388	0.798426	0.900612	0.0174755	0.982524	0.00771471	0.992285	0.0964494	1.82279	0.617072	1.451	1.924e-140
PGS003749	E4_DM1	0.0265505	0.289762	0.126222	0.058924	0.375561	0.0924914	0.624439	0.907509	0.0997065	0.900294	0.0184215	0.981579	0.17608	12.3114	0.719144	2.073	0
PGS003750	E4_DM1	0.0265505	0.295239	0.128123	0.0591335	0.374813	0.092505	0.625187	0.907495	0.0995145	0.900486	0.0184434	0.981557	0.17577	11.9984	0.718643	2.076	0
PGS003753	F5_ADHD	0.00889432	0.446291	0.343983	0.0115093	0.136973	0.0996686	0.863027	0.900331	0.0121827	0.987817	0.00852894	0.991471	0.0674517	1.34954	0.568021	1.263	8.994e-46

### Sheet: Table 6
ICD10	Family
P16	P16 - Certain conditions originating in the perinatal period
Q17	Q17 - Conginetal malformations, deformations and chromosomal abnormalities
R18	R18 - Symptoms, signs and abnormal clinical/laboratory findings
ST19	ST19 - Injury, poisoning and other consequences of external causes
VWXY20	VWXY20 - external causes of morbidity and mortality
Z21	Z21 - Factors influencing health status and contact with health services
U22	U22 - Codes for special purposes
AB1	AB1 - Infections and parasitic diseases
CD2	CD2 - Neoplasms from hospital discharges
C3	C3 - Neoplasms, from cancer register (+OTHER)
D3	D3 - Diseases of blood/blood-forming organs and disorders involving the immune mechanism
E4	E4 - Endocryne, nutritional and metabolic diseases
F5	F5 - Mental and behavioural disorders (and comorbidities)
G6	G6 - Diseases of nervous system
H7	H7 - Diseases of eye and adnexa
H8	H8 - Diseases of the ear and mastoid process
I9	I9 - Diseases of circulatory system
RX	RX - Drug purchase enpoints
J10	J10 - Diseases of respiratory system
K11	K11 - Diseases of digestive system
L12	L12 - Diseases of the skin and subcutaneous tissue
M13	M13 - Diseases of musculoskeletal system and connective tissue (+OPER)
N14	N14 - Diseases of genitourinary system
O15	O15 - Pregnancy, childbirth and the puerperium
ALCO	ALCO - Alcohol related diseases
ASTHMA	ASTHMA - Asthma and related endpoints (and comorbidities)
ILD	ILD - Interstitial lung disease endpoints
KRA_PSY	KRA_PSY - Psychiatric enspoints from Katri
DIAB	DIAB - Diabetes endpoints (and comorbidities)
CARDIO	CARDIO - Cardiometabolic endpoints (and comorbidities)
COPD	COPD - COPD and related endpoints (and comorbidities)
DENTAL	DENTAL - Dental endpoints
NEURO	NEURO - Neurological endpoints (and comorbidities)
GASTRO	GASTRO - Gastrointestinal endpoints (and comorbidities)
RHEUMA	RHEUMA - Rheuma endpoints (and comorbidities)
SHARED	SHARED - Common endpoints
MISC	MISC - Miscellaneous, not yet classified endpoints
AUTOIMMUNE	AUTOIMMUNE - Diseases marked as autoimmune origin

### Sheet: Table 7
Endpoint	ROC AUC	0.025	0.975	Model_type
K11_APPENDIX	0.522	0.519	0.522	null
K11_ULCER	0.527	0.519	0.533	null
L12_SKIN_SUBCUTAN	0.534	0.532	0.535	null
K11_APPENDIX	0.537	0.535	0.539	best
J10_ASTHMA	0.54	0.538	0.544	null
L12_SKIN_SUBCUTAN	0.541	0.54	0.543	best
K11_IBD	0.544	0.539	0.549	null
J10_LOWERINF	0.545	0.543	0.548	null
J10_LOWERINF	0.546	0.543	0.549	best
K11_APPENDIX	0.546	0.543	0.549	multi
L12_PSORIASIS	0.55	0.543	0.558	null
J10_RESPIRATORY	0.551	0.55	0.552	null
L12_SKIN_SUBCUTAN	0.553	0.552	0.556	multi
L12_CELLULITIS	0.555	0.547	0.563	null
E4_OBESITY_HYPER	0.557	0.554	0.561	null
L12_CELLULITIS	0.561	0.554	0.575	best
SMOKING_DEPEND	0.561	0.538	0.581	null
F5_INSOMNIA	0.562	0.549	0.571	null
J10_RESPIRATORY	0.564	0.563	0.566	best
F5_SLEEP	0.564	0.552	0.577	null
F5_SLEEP	0.564	0.556	0.574	best
K11_COELIAC	0.565	0.552	0.576	null
L12_DERMATITISECZEMA	0.568	0.566	0.57	null
F5_INSOMNIA	0.575	0.568	0.591	best
J10_RESPIRATORY	0.575	0.573	0.576	multi
J10_LOWERINF	0.576	0.573	0.58	multi
L12_CELLULITIS	0.578	0.569	0.587	multi
D3_SARCOIDOSIS	0.579	0.559	0.59	null
FALLS	0.581	0.58	0.583	null
L12_DERMATITISECZEMA	0.583	0.581	0.586	best
K11_CROHN	0.583	0.57	0.591	null
F5_SLEEP	0.584	0.576	0.596	multi
FALLS	0.585	0.582	0.586	best
R18_HEADACHE1	0.585	0.583	0.588	null
F5_INSOMNIA	0.587	0.577	0.593	multi
R18_HEADACHE1	0.587	0.585	0.59	best
K11_IBD	0.59	0.584	0.596	best
FALLS	0.592	0.591	0.594	multi
E4_DM1	0.593	0.588	0.596	null
L12_DERMATITISECZEMA	0.596	0.593	0.598	multi
K11_CROHN	0.598	0.593	0.606	best
M13_GANGLION	0.6	0.589	0.607	null
M13_GANGLION	0.603	0.593	0.613	best
I9_OTHPER	0.604	0.597	0.622	null
AUTOIMMUNE	0.606	0.604	0.607	null
J10_ASTHMA	0.608	0.604	0.609	best
I9_OTHPER	0.609	0.587	0.625	best
ST19_FRACT_WRIST_HAND_LEVEL	0.609	0.604	0.618	null
K11_ULCER	0.61	0.603	0.612	best
H7_EYELIDINFLAMMATION	0.61	0.603	0.623	multi
H7_EYELIDINFLAMMATION	0.611	0.601	0.624	best
H7_EYELIDINFLAMMATION	0.611	0.606	0.632	null
ST19_FRACT_WRIST_HAND_LEVEL	0.611	0.606	0.619	best
N14_ENDOMETRIOSIS	0.613	0.606	0.616	null
I9_OTHPER	0.614	0.584	0.62	multi
VWXY20_SUICI_OTHER_INTENTI_SELF_H	0.614	0.608	0.623	null
R18_HEADACHE1	0.615	0.61	0.618	multi
F5_DEPRESSIO	0.616	0.616	0.618	null
E4_OBESITY_HYPER	0.617	0.613	0.619	best
M13_GANGLION	0.619	0.607	0.623	multi
M13_OTHERJOINT	0.619	0.617	0.621	null
K11_IBD	0.619	0.617	0.625	multi
F5_DEPRESSIO	0.621	0.619	0.623	best
ST19_FRACT_WRIST_HAND_LEVEL	0.623	0.62	0.63	multi
N14_ENDOMETRIOSIS	0.624	0.619	0.627	best
H8_TINNITUS	0.625	0.619	0.634	multi
VWXY20_SUICI_OTHER_INTENTI_SELF_H	0.625	0.617	0.636	best
J10_NASALPOLYP	0.625	0.612	0.632	null
SMOKING_DEPEND	0.625	0.604	0.655	best
K11_ULCER	0.628	0.621	0.638	multi
H8_TINNITUS	0.628	0.62	0.634	null
H8_TINNITUS	0.628	0.624	0.64	best
M13_OTHERJOINT	0.629	0.627	0.63	best
M13_KNEEDERANGEMENTS	0.63	0.627	0.632	null
M13_KNEEDERANGEMENTS	0.631	0.629	0.635	best
KRA_PSY_SUBSTANCE	0.633	0.63	0.636	null
D3_SARCOIDOSIS	0.635	0.621	0.65	best
K11_CROHN	0.635	0.63	0.652	multi
AUTOIMMUNE	0.637	0.635	0.64	best
KRA_PSY_SUBSTANCE	0.638	0.635	0.641	best
J10_ASTHMA	0.638	0.636	0.641	multi
M13_OTHERJOINT	0.638	0.636	0.639	multi
K11_FIBROCHIRLIV	0.638	0.629	0.648	null
K11_OTHFUNC	0.639	0.637	0.647	null
I9_PHLETHROM	0.639	0.631	0.644	null
K11_OTHFUNC	0.641	0.639	0.645	best
F5_DEPRESSIO	0.641	0.64	0.642	multi
L12_PSORIASIS	0.641	0.629	0.648	best
N14_ENDOMETRIOSIS	0.643	0.637	0.646	multi
K11_OTHFUNC	0.647	0.642	0.65	multi
RX_PARACETAMOL_NSAID	0.649	0.648	0.65	null
SMOKING	0.649	0.636	0.67	null
H7_MYOPIA	0.65	0.637	0.664	null
AUTOIMMUNE	0.65	0.648	0.652	multi
D3_SARCOIDOSIS	0.652	0.647	0.657	multi
RX_PARACETAMOL_NSAID	0.652	0.651	0.655	best
K11_FIBROCHIRLIV	0.654	0.65	0.667	best
VWXY20_SUICI_OTHER_INTENTI_SELF_H	0.658	0.654	0.665	multi
DM_RETINOPATHY	0.659	0.651	0.666	null
M13_KNEEDERANGEMENTS	0.659	0.656	0.66	multi
SMOKING_DEPEND	0.666	0.65	0.681	multi
RX_PARACETAMOL_NSAID	0.667	0.665	0.668	multi
K11_OTHGASTR	0.669	0.664	0.679	null
K11_OTHGASTR	0.669	0.664	0.675	best
I9_PHLETHROMBDVTLOW	0.67	0.664	0.679	null
I9_PHLETHROM	0.67	0.664	0.683	best
THYROTOXICOSIS	0.671	0.665	0.679	null
KRA_PSY_SUBSTANCE	0.673	0.671	0.677	multi
L12_PSORIASIS	0.674	0.666	0.68	multi
I9_DVTANDPULM	0.674	0.67	0.678	null
G6_MIGRAINE	0.676	0.674	0.682	null
FG_PULMHEART	0.677	0.666	0.683	null
K11_OTHGASTR	0.677	0.677	0.685	multi
G6_MIGRAINE	0.678	0.676	0.68	best
CD2_BENIGN_OTHERDIGESTIVE	0.679	0.67	0.688	multi
K11_FIBROCHIRLIV	0.679	0.665	0.697	multi
CD2_BENIGN_OTHERDIGESTIVE	0.681	0.676	0.685	null
ALLERG_RHINITIS	0.682	0.679	0.691	null
C3_MELANOMA	0.683	0.673	0.687	null
J10_NASALPOLYP	0.683	0.667	0.688	best
CD2_BENIGN_OTHERDIGESTIVE	0.684	0.674	0.699	best
E4_DIABETES	0.685	0.685	0.687	null
ALLERG_RHINITIS	0.687	0.683	0.689	best
SMOKING	0.69	0.678	0.701	best
N14_UROLITHIASIS	0.69	0.683	0.693	null
E4_OBESITY_HYPER	0.694	0.693	0.696	multi
H7_MYOPIA	0.695	0.677	0.704	best
G6_MIGRAINE	0.695	0.69	0.698	multi
THYROTOXICOSIS	0.695	0.685	0.705	best
K11_DIAHER	0.697	0.692	0.701	null
I9_PHLETHROM	0.697	0.69	0.708	multi
I9_DVTANDPULM	0.698	0.694	0.704	best
K11_BILIAOTH	0.699	0.687	0.706	null
E4_THYROID	0.7	0.698	0.701	null
K11_CHOLELITH	0.701	0.698	0.703	null
K11_BILIAOTH	0.702	0.691	0.716	best
K11_BILIAOTH	0.702	0.692	0.711	multi
FG_PULMHEART	0.703	0.698	0.708	best
K11_DIAHER	0.703	0.698	0.706	best
C3_BREAST	0.705	0.702	0.706	null
N14_UROLITHIASIS	0.705	0.702	0.711	best
H7_MYOPIA	0.706	0.692	0.716	multi
E4_DM2	0.708	0.707	0.709	null
RHEUMA_NOS	0.708	0.692	0.72	null
C3_MELANOMA	0.708	0.697	0.716	best
H7_RETINALDETACH	0.708	0.701	0.713	null
RHEUMA_NOS	0.709	0.701	0.72	best
ALLERG_RHINITIS	0.709	0.705	0.716	multi
CD2_BENIGN_LEIOMYOMA_UTERI	0.71	0.708	0.713	null
M13_RHEUMA	0.71	0.702	0.715	null
I9_PHLETHROMBDVTLOW	0.712	0.7	0.72	best
N14_UROLITHIASIS	0.713	0.705	0.721	multi
I9_DVTANDPULM	0.714	0.709	0.718	multi
H7_RETINALDETACH	0.714	0.709	0.717	best
CD2_BENIGN_LEIOMYOMA_UTERI	0.715	0.713	0.716	best
K11_DIAHER	0.715	0.71	0.72	multi
DM_RETINOPATHY	0.716	0.713	0.72	best
K11_CHOLELITH	0.717	0.716	0.718	best
FG_PULMHEART	0.717	0.716	0.726	multi
J10_NASALPOLYP	0.718	0.71	0.722	multi
H7_RETINALDETACH	0.719	0.715	0.725	multi
C3_MELANOMA	0.72	0.713	0.729	multi
T2D	0.721	0.72	0.723	null
M13_SJOGREN	0.722	0.711	0.744	null
THYROTOXICOSIS	0.722	0.719	0.732	multi
E4_DIABETES	0.724	0.722	0.725	best
K11_CHOLECYST	0.725	0.711	0.731	null
CD2_BENIGN_LEIOMYOMA_UTERI	0.726	0.724	0.728	multi
E4_THYROID	0.727	0.724	0.727	best
K11_CHOLECYST	0.731	0.716	0.735	best
E4_THYROID	0.731	0.729	0.731	multi
I9_PHLETHROMBDVTLOW	0.734	0.728	0.742	multi
C3_BREAST	0.737	0.733	0.739	best
SMOKING	0.737	0.726	0.756	multi
C3_BREAST	0.738	0.735	0.741	multi
K11_CHOLECYST	0.74	0.73	0.746	multi
K11_CHOLELITH	0.741	0.738	0.743	multi
C3_COLON	0.742	0.733	0.75	null
N14_RENFAIL	0.742	0.738	0.745	null
M13_SJOGREN	0.742	0.721	0.756	best
E4_DM2	0.743	0.742	0.745	best
E4_DIABETES	0.743	0.741	0.745	multi
H8_CONSENHEARINGLOSS	0.744	0.742	0.746	null
C3_COLORECTAL	0.745	0.738	0.75	null
N14_RENFAIL	0.745	0.741	0.749	best
M13_RHEUMA	0.745	0.74	0.75	best
H8_CONSENHEARINGLOSS	0.747	0.746	0.75	multi
H8_CONSENHEARINGLOSS	0.748	0.745	0.752	best
L12_SEBORRKERAT	0.748	0.738	0.756	null
E4_LIPOPROT	0.748	0.747	0.75	null
H7_GLAUCOMA	0.749	0.747	0.751	null
L12_SEBORRKERAT	0.749	0.742	0.757	best
T2D	0.751	0.749	0.753	best
N14_RENFAIL	0.751	0.746	0.757	multi
L12_SEBORRKERAT	0.752	0.742	0.755	multi
C3_COLON	0.752	0.75	0.763	best
DM_RETINOPATHY	0.752	0.747	0.755	multi
K11_DIVERTIC	0.753	0.751	0.754	null
E4_HYPERCHOL	0.753	0.752	0.755	null
C3_COLON	0.753	0.748	0.759	multi
C3_COLORECTAL	0.755	0.746	0.764	best
RHEUMA_NOS	0.759	0.75	0.769	multi
M13_RHEUMA	0.761	0.756	0.765	multi
C3_COLORECTAL	0.761	0.754	0.766	multi
H7_GLAUCOMA	0.761	0.758	0.765	best
E4_LIPOPROT	0.762	0.761	0.764	best
M13_SJOGREN	0.762	0.756	0.775	multi
E4_DM2	0.764	0.763	0.766	multi
E4_DM1	0.764	0.755	0.768	best
I9_ARTEMBTHR	0.765	0.752	0.777	null
K11_DIVERTIC	0.765	0.764	0.767	best
I9_VARICVE	0.766	0.764	0.768	null
K11_HAEMORR	0.767	0.764	0.775	null
I9_ARTEMBTHR	0.767	0.756	0.786	best
I9_ARTEMBTHR	0.768	0.758	0.796	multi
H7_GLAUCOMA	0.768	0.765	0.771	multi
I9_CEREBVASC	0.769	0.768	0.771	null
N14_FEMGENPROL	0.77	0.765	0.771	null
I9_CEREBVASC	0.77	0.766	0.771	best
C3_PROSTATE	0.772	0.769	0.776	null
E4_HYPERCHOL	0.772	0.77	0.773	best
I9_CEREBVASC	0.772	0.769	0.774	multi
IPF	0.773	0.758	0.784	null
T2D	0.774	0.773	0.775	multi
K11_DIVERTIC	0.774	0.773	0.776	multi
K11_HAEMORR	0.775	0.773	0.78	best
K11_HAEMORR	0.776	0.769	0.783	multi
COX_ARTHROSIS	0.777	0.775	0.781	null
E4_LIPOPROT	0.777	0.776	0.778	multi
M13_DUPUTRYEN	0.779	0.77	0.785	null
J10_COPD	0.78	0.779	0.783	null
COX_ARTHROSIS	0.781	0.781	0.784	best
J10_EMPHYSEMA	0.781	0.77	0.79	null
E4_DM1	0.781	0.773	0.787	multi
N14_FEMGENPROL	0.782	0.779	0.784	best
E4_HYPERCHOL	0.782	0.779	0.783	multi
E4_GOITREMULTINOD	0.782	0.776	0.785	null
J10_EMPHYSEMA	0.783	0.771	0.806	best
C3_SKIN	0.785	0.782	0.789	null
K11_HERING	0.785	0.782	0.787	null
I9_VARICVE	0.786	0.785	0.788	best
N14_FEMGENPROL	0.786	0.785	0.789	multi
J10_COPD	0.789	0.785	0.793	best
COX_ARTHROSIS	0.791	0.79	0.793	multi
I9_HYPTENS	0.791	0.79	0.792	null
M13_OSTEOPOROSIS	0.792	0.789	0.802	null
M13_OSTEOPOROSIS	0.793	0.785	0.799	best
I9_VARICVE	0.793	0.79	0.795	multi
M13_POLYMYALGIA	0.796	0.789	0.803	null
J10_EMPHYSEMA	0.797	0.79	0.816	multi
IPF	0.797	0.783	0.809	best
I9_HYPTENSESS	0.797	0.796	0.799	null
K11_HERING	0.797	0.795	0.799	best
K11_HERING	0.799	0.796	0.8	multi
M13_GOUT	0.802	0.797	0.813	null
I9_NSTEMI	0.802	0.8	0.806	null
C3_OTHER_SKIN	0.802	0.798	0.804	null
M13_POLYMYALGIA	0.802	0.794	0.805	best
HYPOTHYROIDISM	0.803	0.801	0.804	null
I9_NSTEMI	0.804	0.799	0.807	best
M13_OSTEOPOROSIS	0.804	0.797	0.815	multi
M13_POLYMYALGIA	0.806	0.797	0.813	multi
C3_SKIN	0.806	0.802	0.807	best
IPF	0.806	0.795	0.813	multi
E4_GOITREMULTINOD	0.806	0.8	0.815	best
J10_COPD	0.807	0.804	0.81	multi
C3_PROSTATE	0.808	0.805	0.808	best
I9_HYPTENSESS	0.808	0.808	0.81	best
C3_SKIN	0.809	0.806	0.81	multi
I9_CVD	0.811	0.809	0.812	null
C3_PROSTATE	0.811	0.808	0.814	multi
E4_GOITREMULTINOD	0.812	0.804	0.818	multi
I9_HYPTENS	0.814	0.813	0.816	best
M13_HALLUXVALGUS	0.814	0.81	0.818	null
N14_PROSTHYPERPLA	0.815	0.813	0.817	null
I9_CVD	0.816	0.816	0.818	best
M13_DUPUTRYEN	0.817	0.805	0.824	best
I9_CVD	0.819	0.818	0.82	multi
M13_GOUT	0.82	0.817	0.822	best
C3_OTHER_SKIN	0.82	0.818	0.821	best
I9_NSTEMI	0.821	0.819	0.826	multi
I9_HYPTENS	0.821	0.82	0.821	multi
HYPOTHYROIDISM	0.822	0.82	0.823	best
N14_PROSTHYPERPLA	0.823	0.821	0.824	multi
N14_PROSTHYPERPLA	0.823	0.822	0.824	best
M13_HALLUXVALGUS	0.823	0.821	0.824	best
I9_HYPTENSESS	0.824	0.823	0.826	multi
HYPOTHYROIDISM	0.827	0.826	0.829	multi
C3_OTHER_SKIN	0.827	0.825	0.829	multi
M13_HALLUXVALGUS	0.828	0.825	0.831	multi
I9_HEARTFAIL	0.828	0.827	0.83	null
I9_HEARTFAIL	0.829	0.826	0.831	best
I9_HEARTFAIL_ALLCAUSE	0.831	0.829	0.832	null
I9_HEARTFAIL_ALLCAUSE	0.832	0.829	0.834	best
M13_GOUT	0.832	0.83	0.838	multi
M13_DUPUTRYEN	0.835	0.832	0.843	multi
I9_HEARTFAIL	0.835	0.832	0.837	multi
I9_HEARTFAIL_ALLCAUSE	0.837	0.836	0.839	multi
K11_COELIAC	0.839	0.828	0.843	best
I9_ANGINA	0.844	0.843	0.845	null
I9_CORATHER	0.845	0.843	0.846	null
I9_MI	0.845	0.843	0.848	null
C3_BLADDER	0.848	0.844	0.851	null
I9_MI	0.849	0.848	0.852	best
I9_ANGINA	0.849	0.847	0.85	best
C3_BLADDER	0.85	0.837	0.856	best
C3_BLADDER	0.851	0.846	0.864	multi
K11_COELIAC	0.852	0.839	0.865	multi
I9_CORATHER	0.855	0.854	0.857	best
I9_CORATHER	0.859	0.857	0.86	multi
I9_ANGINA	0.859	0.858	0.86	multi
I9_MI	0.861	0.859	0.863	multi
H7_AMD	0.887	0.884	0.892	null
I9_ABAORTANEUR	0.888	0.884	0.892	null
I9_ABAORTANEUR	0.89	0.885	0.893	best
KRA_PSY_DEMENTIA	0.891	0.889	0.894	null
F5_DEMENTIA	0.895	0.892	0.896	null
KRA_PSY_DEMENTIA	0.9	0.897	0.901	best
I9_ABAORTANEUR	0.9	0.897	0.904	multi
H7_AMD	0.9	0.897	0.903	best
KRA_PSY_DEMENTIA	0.9	0.898	0.902	multi
G6_ALZHEIMER	0.901	0.9	0.907	null
H7_AMD	0.901	0.896	0.903	multi
F5_DEMENTIA	0.902	0.901	0.904	best
F5_DEMENTIA	0.903	0.903	0.906	multi
I9_AF	0.909	0.908	0.91	null
G6_ALZHEIMER	0.913	0.91	0.915	best
G6_ALZHEIMER	0.914	0.912	0.918	multi
I9_AF	0.917	0.916	0.917	best
I9_AF	0.921	0.921	0.922	multi

### Sheet: Table 8
Endpoint	td ROC AUC	0.025	0.975
ALLERG_RHINITIS	0.707189	0.669363	0.735729
ALLERG_RHINITIS	0.712078	0.6747	0.737967
ALLERG_RHINITIS	0.725176	0.692312	0.750992
AUTOIMMUNE	0.626854	0.580319	0.639812
AUTOIMMUNE	0.644908	0.613819	0.654954
AUTOIMMUNE	0.656838	0.624187	0.665164
C3_BLADDER	0.873672	0.784025	0.883939
C3_BLADDER	0.872403	0.784887	0.880739
C3_BLADDER	0.872728	0.785992	0.882758
C3_BREAST	0.724587	0.708597	0.749134
C3_BREAST	0.751486	0.742396	0.786154
C3_BREAST	0.752236	0.742491	0.78694
C3_COLON	0.837193	0.799641	0.856227
C3_COLON	0.844472	0.803564	0.856802
C3_COLON	0.844132	0.800192	0.855622
C3_COLORECTAL	0.80297	0.792074	0.854788
C3_COLORECTAL	0.815214	0.804146	0.864858
C3_COLORECTAL	0.810795	0.796354	0.862281
C3_MELANOMA	0.694663	0.684654	0.764667
C3_MELANOMA	0.71128	0.686652	0.778885
C3_MELANOMA	0.714199	0.691775	0.766473
C3_OTHER_SKIN	0.817761	0.775288	0.8246
C3_OTHER_SKIN	0.830056	0.797189	0.837273
C3_OTHER_SKIN	0.835654	0.805134	0.841202
C3_PROSTATE	0.816426	0.791422	0.823873
C3_PROSTATE	0.833977	0.805171	0.841327
C3_PROSTATE	0.835353	0.809785	0.84217
C3_SKIN	0.805722	0.781556	0.811355
C3_SKIN	0.818891	0.803868	0.825634
C3_SKIN	0.821614	0.805476	0.827826
CD2_BENIGN_LEIOMYOMA_UTERI	0.493725	0.453914	0.508383
CD2_BENIGN_LEIOMYOMA_UTERI	0.523266	0.515613	0.535279
CD2_BENIGN_LEIOMYOMA_UTERI	0.56057	0.540657	0.579727
CD2_BENIGN_OTHERDIGESTIVE	0.736573	0.658166	0.743376
CD2_BENIGN_OTHERDIGESTIVE	0.734302	0.658696	0.742716
CD2_BENIGN_OTHERDIGESTIVE	0.726342	0.666454	0.737048
COX_ARTHROSIS	0.776017	0.729562	0.781286
COX_ARTHROSIS	0.778436	0.733716	0.786875
COX_ARTHROSIS	0.782082	0.738559	0.793035
D3_SARCOIDOSIS	0.53489	0.517012	0.580224
D3_SARCOIDOSIS	0.623182	0.578117	0.697041
D3_SARCOIDOSIS	0.592366	0.566044	0.673247
DM_RETINOPATHY	0.629346	0.580923	0.687136
DM_RETINOPATHY	0.650838	0.640596	0.667139
DM_RETINOPATHY	0.701293	0.685582	0.724817
E4_DIABETES	0.706446	0.685222	0.708846
E4_DIABETES	0.735564	0.719995	0.738013
E4_DIABETES	0.749297	0.728864	0.752358
E4_DM1	0.582541	0.561688	0.599217
E4_DM1	0.672019	0.655097	0.704911
E4_DM1	0.721397	0.676237	0.731787
E4_DM2	0.691923	0.673549	0.696884
E4_DM2	0.714678	0.709212	0.720292
E4_DM2	0.729752	0.719163	0.736709
E4_GOITREMULTINOD	0.740343	0.653094	0.758126
E4_GOITREMULTINOD	0.763697	0.729511	0.779278
E4_GOITREMULTINOD	0.767895	0.7372	0.800908
E4_HYPERCHOL	0.758019	0.729006	0.775133
E4_HYPERCHOL	0.773521	0.749048	0.790251
E4_HYPERCHOL	0.781607	0.762764	0.795963
E4_LIPOPROT	0.742266	0.72007	0.748216
E4_LIPOPROT	0.754796	0.723157	0.759298
E4_LIPOPROT	0.769929	0.739376	0.77357
E4_OBESITY_HYPER	0.52684	0.520185	0.567801
E4_OBESITY_HYPER	0.60047	0.590436	0.614768
E4_OBESITY_HYPER	0.672069	0.664678	0.687737
E4_THYROID	0.687729	0.633073	0.696685
E4_THYROID	0.709794	0.653219	0.717732
E4_THYROID	0.712749	0.658271	0.723769
F5_DEMENTIA	0.923025	0.9012	0.925553
F5_DEMENTIA	0.926321	0.907381	0.930747
F5_DEMENTIA	0.926819	0.908817	0.931297
F5_DEPRESSIO	0.610265	0.594279	0.628425
F5_DEPRESSIO	0.614583	0.599147	0.63557
F5_DEPRESSIO	0.632498	0.609445	0.648791
F5_INSOMNIA	0.542782	0.522421	0.595726
F5_INSOMNIA	0.554559	0.539655	0.595411
F5_INSOMNIA	0.55085	0.506328	0.595401
F5_SLEEP	0.534315	0.515688	0.569651
F5_SLEEP	0.536504	0.520351	0.57372
F5_SLEEP	0.601215	0.581735	0.620063
FALLS	0.648916	0.625256	0.667583
FALLS	0.650462	0.626757	0.668632
FALLS	0.653386	0.632312	0.671385
FG_PULMHEART	0.776773	0.726048	0.791417
FG_PULMHEART	0.786671	0.741288	0.79762
FG_PULMHEART	0.789517	0.741744	0.799852
G6_ALZHEIMER	0.931633	0.901114	0.941297
G6_ALZHEIMER	0.939827	0.91728	0.947668
G6_ALZHEIMER	0.941223	0.91954	0.948673
G6_MIGRAINE	0.71556	0.69647	0.743516
G6_MIGRAINE	0.717459	0.695451	0.743499
G6_MIGRAINE	0.727615	0.70197	0.746468
H7_AMD	0.912068	0.892921	0.919703
H7_AMD	0.9199	0.895876	0.927536
H7_AMD	0.9199	0.895876	0.927536
H7_EYELIDINFLAMMATION	0.663774	0.604697	0.69183
H7_EYELIDINFLAMMATION	0.666352	0.622827	0.696068
H7_EYELIDINFLAMMATION	0.661458	0.61704	0.692262
H7_GLAUCOMA	0.776763	0.765426	0.78643
H7_GLAUCOMA	0.781173	0.773132	0.793578
H7_GLAUCOMA	0.788256	0.775582	0.794296
H7_MYOPIA	0.655978	0.637473	0.671561
H7_MYOPIA	0.702661	0.67967	0.716838
H7_MYOPIA	0.712894	0.695843	0.727827
H7_RETINALDETACH	0.726714	0.687204	0.740193
H7_RETINALDETACH	0.726757	0.682933	0.738776
H7_RETINALDETACH	0.729979	0.69362	0.738092
H8_CONSENHEARINGLOSS	0.768129	0.737645	0.774315
H8_CONSENHEARINGLOSS	0.770362	0.741981	0.778257
H8_CONSENHEARINGLOSS	0.770514	0.74206	0.778574
H8_TINNITUS	0.620274	0.556939	0.665171
H8_TINNITUS	0.609186	0.544363	0.660697
H8_TINNITUS	0.620274	0.556939	0.665171
HYPOTHYROIDISM	0.675803	0.599258	0.694551
HYPOTHYROIDISM	0.706282	0.656415	0.725357
HYPOTHYROIDISM	0.711857	0.656062	0.728362
I9_ABAORTANEUR	0.898156	0.859482	0.902941
I9_ABAORTANEUR	0.901129	0.86195	0.906819
I9_ABAORTANEUR	0.906555	0.864129	0.910644
I9_AF	0.83934	0.823683	0.849455
I9_AF	0.852596	0.837735	0.862516
I9_AF	0.856953	0.840788	0.867575
I9_ANGINA	0.796983	0.757918	0.804529
I9_ANGINA	0.801084	0.765776	0.809044
I9_ANGINA	0.811513	0.783121	0.819969
I9_ARTEMBTHR	0.811672	0.702547	0.83303
I9_ARTEMBTHR	0.811069	0.7001	0.834038
I9_ARTEMBTHR	0.811672	0.702547	0.83303
I9_CEREBVASC	0.811287	0.779279	0.823807
I9_CEREBVASC	0.811986	0.779143	0.824097
I9_CEREBVASC	0.815492	0.78394	0.828774
I9_CORATHER	0.837952	0.814284	0.845084
I9_CORATHER	0.847766	0.825166	0.855278
I9_CORATHER	0.852834	0.830252	0.859821
I9_CVD	0.734182	0.703154	0.755479
I9_CVD	0.738443	0.707827	0.760167
I9_CVD	0.740999	0.710442	0.763519
I9_DVTANDPULM	0.761907	0.683824	0.770471
I9_DVTANDPULM	0.764495	0.695666	0.7745
I9_DVTANDPULM	0.772295	0.705732	0.779564
I9_HEARTFAIL	0.856847	0.813435	0.863406
I9_HEARTFAIL	0.858081	0.81369	0.864463
I9_HEARTFAIL	0.864114	0.81929	0.869888
I9_HEARTFAIL_ALLCAUSE	0.855465	0.830767	0.864556
I9_HEARTFAIL_ALLCAUSE	0.856319	0.83029	0.865343
I9_HEARTFAIL_ALLCAUSE	0.861905	0.835804	0.870248
I9_HYPTENS	0.73488	0.704452	0.739695
I9_HYPTENS	0.753163	0.723689	0.755807
I9_HYPTENS	0.760372	0.734215	0.763135
I9_HYPTENSESS	0.774553	0.731426	0.78659
I9_HYPTENSESS	0.78094	0.738694	0.792851
I9_HYPTENSESS	0.791621	0.751949	0.802495
I9_MI	0.834563	0.799957	0.845769
I9_MI	0.837584	0.805467	0.849429
I9_MI	0.845957	0.807863	0.857517
I9_NSTEMI	0.840381	0.804512	0.846402
I9_NSTEMI	0.841565	0.803464	0.846673
I9_NSTEMI	0.859757	0.82483	0.863132
I9_OTHPER	0.650558	0.509562	0.678838
I9_OTHPER	0.634838	0.510364	0.661623
I9_OTHPER	0.639722	0.518232	0.68935
I9_PHLETHROM	0.708037	0.620614	0.734674
I9_PHLETHROM	0.719474	0.621146	0.741617
I9_PHLETHROM	0.735151	0.648775	0.755719
I9_PHLETHROMBDVTLOW	0.704228	0.648235	0.739506
I9_PHLETHROMBDVTLOW	0.731038	0.683936	0.753333
I9_PHLETHROMBDVTLOW	0.751471	0.692688	0.768552
I9_VARICVE	0.620013	0.578779	0.638407
I9_VARICVE	0.656153	0.603173	0.660422
I9_VARICVE	0.664757	0.615707	0.670934
IPF	0.840282	0.820417	0.861911
IPF	0.856832	0.835026	0.877628
IPF	0.840282	0.820417	0.861911
J10_ASTHMA	0.612116	0.560678	0.640703
J10_ASTHMA	0.621237	0.572081	0.652714
J10_ASTHMA	0.649149	0.615142	0.668567
J10_COPD	0.831026	0.736598	0.855941
J10_COPD	0.835005	0.741233	0.857064
J10_COPD	0.845535	0.762799	0.864722
J10_EMPHYSEMA	0.809861	0.763621	0.824988
J10_EMPHYSEMA	0.813806	0.767587	0.831084
J10_EMPHYSEMA	0.820081	0.778754	0.837202
J10_LOWERINF	0.731346	0.678674	0.770558
J10_LOWERINF	0.731346	0.678674	0.770558
J10_LOWERINF	0.737533	0.681282	0.774971
J10_NASALPOLYP	0.604682	0.585202	0.65484
J10_NASALPOLYP	0.687058	0.678088	0.710324
J10_NASALPOLYP	0.727504	0.697774	0.73842
J10_RESPIRATORY	0.623025	0.575825	0.660808
J10_RESPIRATORY	0.62284	0.575356	0.661073
J10_RESPIRATORY	0.62476	0.579383	0.662434
K11_APPENDIX	0.573024	0.56469	0.613384
K11_APPENDIX	0.585224	0.576053	0.621867
K11_APPENDIX	0.575282	0.565988	0.614944
K11_BILIAOTH	0.755889	0.734819	0.784101
K11_BILIAOTH	0.754418	0.734174	0.783606
K11_BILIAOTH	0.760034	0.740765	0.79325
K11_CHOLECYST	0.754776	0.729639	0.764963
K11_CHOLECYST	0.755333	0.727831	0.768422
K11_CHOLECYST	0.76309	0.731905	0.771861
K11_CHOLELITH	0.688064	0.626834	0.698605
K11_CHOLELITH	0.694662	0.644206	0.7009
K11_CHOLELITH	0.715916	0.667379	0.72279
K11_COELIAC	0.584068	0.543645	0.620372
K11_COELIAC	0.841891	0.821903	0.861914
K11_COELIAC	0.856184	0.835273	0.874634
K11_CROHN	0.525121	0.480777	0.611582
K11_CROHN	0.552459	0.517551	0.633249
K11_CROHN	0.514239	0.488702	0.591349
K11_DIAHER	0.727026	0.660659	0.743783
K11_DIAHER	0.727185	0.657813	0.744554
K11_DIAHER	0.740121	0.658348	0.760912
K11_DIVERTIC	0.772686	0.738649	0.785589
K11_DIVERTIC	0.780928	0.750439	0.795975
K11_DIVERTIC	0.784915	0.751663	0.798503
K11_FIBROCHIRLIV	0.713421	0.69722	0.753093
K11_FIBROCHIRLIV	0.712884	0.704105	0.763472
K11_FIBROCHIRLIV	0.718922	0.710777	0.754812
K11_HAEMORR	0.64412	0.559818	0.668213
K11_HAEMORR	0.650555	0.542352	0.678016
K11_HAEMORR	0.651915	0.548753	0.680225
K11_HERING	0.788838	0.785865	0.793541
K11_HERING	0.800703	0.795983	0.809152
K11_HERING	0.803643	0.799027	0.811687
K11_IBD	0.482816	0.463611	0.500831
K11_IBD	0.53112	0.517439	0.541207
K11_IBD	0.564969	0.540708	0.582502
K11_OTHFUNC	0.708705	0.645834	0.757788
K11_OTHFUNC	0.710938	0.644678	0.759572
K11_OTHFUNC	0.711937	0.647849	0.758102
K11_OTHGASTR	0.682793	0.592908	0.710001
K11_OTHGASTR	0.682622	0.592494	0.70983
K11_OTHGASTR	0.681685	0.61524	0.712567
K11_ULCER	0.478591	0.447446	0.542687
K11_ULCER	0.568048	0.530058	0.611973
K11_ULCER	0.586756	0.558254	0.640019
KRA_PSY_DEMENTIA	0.930879	0.890221	0.934563
KRA_PSY_DEMENTIA	0.935069	0.900117	0.939322
KRA_PSY_DEMENTIA	0.935568	0.901054	0.939989
KRA_PSY_SUBSTANCE	0.594572	0.581527	0.610048
KRA_PSY_SUBSTANCE	0.609129	0.599748	0.621937
KRA_PSY_SUBSTANCE	0.642776	0.630128	0.656537
L12_CELLULITIS	0.597214	0.560127	0.60837
L12_CELLULITIS	0.596801	0.561043	0.609628
L12_CELLULITIS	0.622944	0.602025	0.637045
L12_DERMATITISECZEMA	0.563454	0.553228	0.5751
L12_DERMATITISECZEMA	0.587164	0.572032	0.59552
L12_DERMATITISECZEMA	0.591517	0.579366	0.601945
L12_PSORIASIS	0.540601	0.48641	0.565507
L12_PSORIASIS	0.607238	0.587165	0.617817
L12_PSORIASIS	0.632764	0.615296	0.645502
L12_SEBORRKERAT	0.772744	0.747364	0.783933
L12_SEBORRKERAT	0.773384	0.746731	0.782974
L12_SEBORRKERAT	0.772744	0.747364	0.783933
L12_SKIN_SUBCUTAN	0.591962	0.562772	0.600772
L12_SKIN_SUBCUTAN	0.592757	0.567411	0.601903
L12_SKIN_SUBCUTAN	0.595643	0.577264	0.603279
M13_DUPUTRYEN	0.755589	0.731293	0.769893
M13_DUPUTRYEN	0.801579	0.78561	0.81984
M13_DUPUTRYEN	0.819863	0.80478	0.832135
M13_GANGLION	0.618345	0.569271	0.629132
M13_GANGLION	0.617511	0.569309	0.628554
M13_GANGLION	0.634567	0.584222	0.656156
M13_GOUT	0.804828	0.75332	0.812925
M13_GOUT	0.816776	0.785212	0.830944
M13_GOUT	0.822003	0.783197	0.835972
M13_HALLUXVALGUS	0.735904	0.690882	0.74955
M13_HALLUXVALGUS	0.747137	0.725155	0.757785
M13_HALLUXVALGUS	0.752126	0.723214	0.766852
M13_KNEEDERANGEMENTS	0.499751	0.474366	0.567595
M13_KNEEDERANGEMENTS	0.50737	0.48104	0.571788
M13_KNEEDERANGEMENTS	0.546634	0.537954	0.58575
M13_OSTEOPOROSIS	0.874293	0.835887	0.883596
M13_OSTEOPOROSIS	0.875487	0.840875	0.884861
M13_OSTEOPOROSIS	0.881214	0.847761	0.89149
M13_OTHERJOINT	0.560092	0.549578	0.572903
M13_OTHERJOINT	0.576408	0.567708	0.59117
M13_OTHERJOINT	0.584987	0.573414	0.595988
M13_POLYMYALGIA	0.843101	0.824984	0.855927
M13_POLYMYALGIA	0.849099	0.825517	0.859637
M13_POLYMYALGIA	0.843101	0.824984	0.855927
M13_RHEUMA	0.654672	0.625117	0.67107
M13_RHEUMA	0.702376	0.69625	0.721852
M13_RHEUMA	0.711434	0.702111	0.721356
M13_SJOGREN	0.722509	0.65161	0.741877
M13_SJOGREN	0.722052	0.647433	0.734178
M13_SJOGREN	0.738267	0.681144	0.744961
N14_ENDOMETRIOSIS	0.666668	0.646851	0.677292
N14_ENDOMETRIOSIS	0.664101	0.650054	0.678056
N14_ENDOMETRIOSIS	0.6711	0.654204	0.697425
N14_FEMGENPROL	0.697274	0.653559	0.718279
N14_FEMGENPROL	0.715274	0.684282	0.735351
N14_FEMGENPROL	0.716332	0.686248	0.736092
N14_PROSTHYPERPLA	0.812735	0.779772	0.826293
N14_PROSTHYPERPLA	0.817426	0.790984	0.829506
N14_PROSTHYPERPLA	0.819533	0.794183	0.830891
N14_RENFAIL	0.823183	0.7609	0.831339
N14_RENFAIL	0.823927	0.759685	0.831839
N14_RENFAIL	0.826269	0.767043	0.835145
N14_UROLITHIASIS	0.632656	0.611431	0.643365
N14_UROLITHIASIS	0.654287	0.639164	0.663088
N14_UROLITHIASIS	0.656297	0.640782	0.666707
R18_HEADACHE1	0.58313	0.576591	0.59557
R18_HEADACHE1	0.585206	0.572399	0.595847
R18_HEADACHE1	0.616965	0.609434	0.628579
RHEUMA_NOS	0.728024	0.670993	0.847464
RHEUMA_NOS	0.726613	0.668328	0.848941
RHEUMA_NOS	0.716362	0.665015	0.81725
RX_PARACETAMOL_NSAID	0.548887	0.520158	0.613242
RX_PARACETAMOL_NSAID	0.5514	0.525417	0.605035
RX_PARACETAMOL_NSAID	0.570406	0.555847	0.606176
SMOKING	0.524371	0.497235	0.561878
SMOKING	0.607542	0.593276	0.667896
SMOKING	0.657117	0.6519	0.693402
SMOKING_DEPEND	0.543788	0.510417	0.580598
SMOKING_DEPEND	0.590405	0.571332	0.65124
SMOKING_DEPEND	0.622203	0.608409	0.652117
ST19_FRACT_WRIST_HAND_LEVEL	0.552195	0.534293	0.585958
ST19_FRACT_WRIST_HAND_LEVEL	0.556124	0.53441	0.586846
ST19_FRACT_WRIST_HAND_LEVEL	0.564398	0.553745	0.584882
T2D	0.72385	0.684268	0.729534
T2D	0.746043	0.710098	0.750718
T2D	0.762039	0.726036	0.767437
THYROTOXICOSIS	0.680142	0.66853	0.700692
THYROTOXICOSIS	0.69406	0.679194	0.717822
THYROTOXICOSIS	0.705236	0.664807	0.72175
VWXY20_SUICI_OTHER_INTENTI_SELF_H	0.6238	0.592144	0.674402
VWXY20_SUICI_OTHER_INTENTI_SELF_H	0.623666	0.596549	0.681482
VWXY20_SUICI_OTHER_INTENTI_SELF_H	0.642915	0.624397	0.698924

### Sheet: Table 9
Features	Coefficients	Endpoint
SEX	-0.299453	T2D
FU_END_AGE	0.902384	T2D
PC1	-0.00782471	T2D
PC2	-0.0740465	T2D
PC3	-0.0130211	T2D
PC4	-0.0409688	T2D
PGS000673	-0.0211928	T2D
PGS000674	-0.00762221	T2D
PGS000686	-0.0295936	T2D
PGS000687	0.0137317	T2D
PGS000689	0.0137862	T2D
PGS000693	0.00861111	T2D
PGS000694	-0.00406542	T2D
PGS000704	-0.0101	T2D
PGS000711	0.000566026	T2D
PGS000712	0.0872816	T2D
PGS000925	-0.00631646	T2D
PGS000935	0.000882449	T2D
PGS000938	-0.0142011	T2D
PGS000943	-0.0029585	T2D
PGS000990	-0.00341015	T2D
PGS000995	-0.00310566	T2D
PGS000996	-0.00642344	T2D
PGS000997	0.00439767	T2D
PGS001000	0.0064864	T2D
PGS001001	0.0187674	T2D
PGS001005	-0.00736795	T2D
PGS001010	0.00451093	T2D
PGS001020	0.0117148	T2D
PGS001021	0.0121578	T2D
PGS001047	0.00547031	T2D
PGS001058	-0.00161203	T2D
PGS001063	0.0109241	T2D
PGS001085	0.00593975	T2D
PGS001090	0.0158372	T2D
PGS001095	-0.00348457	T2D
PGS001111	0.00540909	T2D
PGS001125	0.0130675	T2D
PGS001128	-0.00948035	T2D
PGS001133	-0.00215015	T2D
PGS001135	-0.0160299	T2D
PGS001137	-0.00159327	T2D
PGS001157	-0.000181615	T2D
PGS001164	-0.00496903	T2D
PGS001180	0.00403168	T2D
PGS001220	-0.00312813	T2D
PGS001227	0.0166778	T2D
PGS001228	0.00485894	T2D
PGS001232	-0.0149505	T2D
PGS001233	0.000394879	T2D
PGS001253	-0.00418647	T2D
PGS001264	0.00248765	T2D
PGS001284	-0.00926841	T2D
PGS001286	-0.000447703	T2D
PGS001294	0.0425221	T2D
PGS001296	-0.0181067	T2D
PGS001298	-0.0156921	T2D
PGS001302	0.000314902	T2D
PGS001324	0.0118253	T2D
PGS001328	0.0736982	T2D
PGS001358	-0.000838124	T2D
PGS001364	0.00483652	T2D
PGS001375	0.00252461	T2D
PGS001377	0.00110481	T2D
PGS001392	-0.00110539	T2D
PGS001409	0.00643914	T2D
PGS001412	-0.00688276	T2D
PGS001419	0.0164651	T2D
PGS001434	-0.000202531	T2D
PGS001440	-0.000700071	T2D
PGS001442	-0.0174636	T2D
PGS001445	0.0078062	T2D
PGS001448	0.00178087	T2D
PGS001450	-0.00772053	T2D
PGS001479	-0.00417681	T2D
PGS001490	0.00244476	T2D
PGS001494	0.00500065	T2D
PGS001502	0.00823604	T2D
PGS001527	0.0130295	T2D
PGS001541	-0.00112149	T2D
PGS001546	0.00326875	T2D
PGS001548	0.00890889	T2D
PGS001550	0.00313102	T2D
PGS001571	0.0293085	T2D
PGS001590	0.00037201	T2D
PGS001601	0.0150795	T2D
PGS001606	-0.00124719	T2D
PGS001614	0.00660915	T2D
PGS001660	-0.0075021	T2D
PGS001669	-0.00387749	T2D
PGS001679	0.00305686	T2D
PGS001702	0.017289	T2D
PGS001705	-0.00635592	T2D
PGS001711	0.0100192	T2D
PGS001726	0.00367056	T2D
PGS001764	0.00216677	T2D
PGS001769	-0.00439747	T2D
PGS001772	-0.00471971	T2D
PGS001815	-0.0019635	T2D
PGS001818	0.0193973	T2D
PGS001825	-0.00708576	T2D
PGS001839	-0.0054269	T2D
PGS001841	0.0137423	T2D
PGS001875	-0.00359968	T2D
PGS001876	-0.00204679	T2D
PGS001884	-0.00307921	T2D
PGS001903	0.00687819	T2D
PGS001920	0.00200188	T2D
PGS001923	0.0210027	T2D
PGS001940	0.0155776	T2D
PGS001943	0.0393416	T2D
PGS001954	-0.00652138	T2D
PGS001959	0.0203452	T2D
PGS001961	-0.000328892	T2D
PGS001964	0.00608072	T2D
PGS001968	-0.00136358	T2D
PGS001974	-0.00698102	T2D
PGS001981	0.00132432	T2D
PGS001983	0.0411312	T2D
PGS001996	0.0227428	T2D
PGS002009	0.00169319	T2D
PGS002010	0.00830664	T2D
PGS002017	-0.00446692	T2D
PGS002026	0.074317	T2D
PGS002034	0.0133692	T2D
PGS002036	-0.00596606	T2D
PGS002039	-0.00554005	T2D
PGS002044	0.0089037	T2D
PGS002046	0.00293128	T2D
PGS002090	-0.0150944	T2D
PGS002099	0.00346369	T2D
PGS002102	-0.00658802	T2D
PGS002115	-0.0043017	T2D
PGS002123	0.00833536	T2D
PGS002124	-0.00127162	T2D
PGS002130	-0.000310628	T2D
PGS002160	-0.00120855	T2D
PGS002161	1.40101e-05	T2D
PGS002165	0.00354993	T2D
PGS002170	0.059793	T2D
PGS002171	0.0564619	T2D
PGS002189	-0.0107875	T2D
PGS002193	0.013066	T2D
PGS002198	0.00158983	T2D
PGS002212	0.0124269	T2D
PGS002216	0.0222474	T2D
PGS002217	-0.00589608	T2D
PGS002218	0.0252473	T2D
PGS002222	0.0165717	T2D
PGS002313	0.0792267	T2D
PGS002316	0.0019917	T2D
PGS002321	0.0223945	T2D
PGS002328	0.00523342	T2D
PGS002329	-0.03238	T2D
PGS002331	0.0340618	T2D
PGS002334	0.00271063	T2D
PGS002349	0.00610854	T2D
PGS002350	0.0153137	T2D
PGS002354	0.0819491	T2D
PGS002355	-0.0220725	T2D
PGS002356	0.00630807	T2D
PGS002358	-0.0316399	T2D
PGS002362	0.0135221	T2D
PGS002365	0.0132311	T2D
PGS002366	0.0201306	T2D
PGS002367	0.0247534	T2D
PGS002369	-0.00311197	T2D
PGS002379	0.039432	T2D
PGS002380	0.0154236	T2D
PGS002680	0.000564416	T2D
PGS002682	0.0182791	T2D
PGS002693	-0.00242401	T2D
PGS002697	0.0360186	T2D
PGS002699	0.0219189	T2D
PGS002703	-0.00581504	T2D
PGS002715	0.0237128	T2D
PGS002722	0.0218339	T2D
PGS003494	-0.019695	T2D
PGS003503	-0.00290893	T2D
PGS003522	0.0406951	T2D
PGS003525	0.0194229	T2D
PGS003535	0.00282319	T2D
PGS003551	0.01703	T2D
PGS003552	-0.00728144	T2D
PGS003553	3.89284e-05	T2D
PGS003554	-0.0038037	T2D
PGS003561	-0.00406654	T2D
PGS003562	-0.00806233	T2D
PGS003565	0.0145306	T2D
PGS003613	0.0149343	T2D
PGS003614	-0.0197426	T2D
PGS003634	0.00300996	T2D
PGS003635	-0.0147881	T2D
PGS003639	0.0043469	T2D
PGS003645	0.0108729	T2D
PGS003646	0.00327066	T2D
PGS003657	0.000421855	T2D
PGS003663	0.00297513	T2D
PGS003665	0.00779215	T2D
PGS003676	-0.000316316	T2D
PGS003677	-0.00892609	T2D
PGS003686	0.000679001	T2D
PGS003693	0.00243021	T2D
PGS003694	0.00324419	T2D
PGS003705	-0.000128764	T2D
PGS003713	-0.00357405	T2D
SEX	0.236008	K11_COELIAC
PC2	-0.0411316	K11_COELIAC
PC4	0.0639135	K11_COELIAC
PGS000676	-0.00940453	K11_COELIAC
PGS000940	0.0568541	K11_COELIAC
PGS000944	0.0145572	K11_COELIAC
PGS000987	0.0225405	K11_COELIAC
PGS000994	0.0151182	K11_COELIAC
PGS001004	0.00258381	K11_COELIAC
PGS001008	-0.007373	K11_COELIAC
PGS001011	0.0647546	K11_COELIAC
PGS001014	0.0579152	K11_COELIAC
PGS001015	0.00267536	K11_COELIAC
PGS001046	-0.0112313	K11_COELIAC
PGS001047	-0.00125761	K11_COELIAC
PGS001049	-0.0080486	K11_COELIAC
PGS001057	0.00122751	K11_COELIAC
PGS001061	-0.0189136	K11_COELIAC
PGS001064	-0.00237788	K11_COELIAC
PGS001072	-0.0306661	K11_COELIAC
PGS001156	0.0166483	K11_COELIAC
PGS001182	0.022463	K11_COELIAC
PGS001297	0.0130147	K11_COELIAC
PGS001301	0.072785	K11_COELIAC
PGS001326	-0.0172993	K11_COELIAC
PGS001332	0.00184848	K11_COELIAC
PGS001411	0.00460805	K11_COELIAC
PGS001429	-0.00235933	K11_COELIAC
PGS001434	-0.000239132	K11_COELIAC
PGS001528	-0.040995	K11_COELIAC
PGS001554	0.0117559	K11_COELIAC
PGS001557	0.00160985	K11_COELIAC
PGS001566	0.00525478	K11_COELIAC
PGS001570	0.016642	K11_COELIAC
PGS001623	0.0120956	K11_COELIAC
PGS001699	-0.014058	K11_COELIAC
PGS001709	0.00411879	K11_COELIAC
PGS001711	0.00901532	K11_COELIAC
PGS001712	0.0139561	K11_COELIAC
PGS001759	0.00476118	K11_COELIAC
PGS001809	0.00277627	K11_COELIAC
PGS001810	0.0017836	K11_COELIAC
PGS001813	-0.0058289	K11_COELIAC
PGS001819	0.0694991	K11_COELIAC
PGS001820	0.137581	K11_COELIAC
PGS001851	0.0256195	K11_COELIAC
PGS001856	0.468302	K11_COELIAC
PGS001876	-0.00694633	K11_COELIAC
PGS001886	-0.0147762	K11_COELIAC
PGS001986	-0.00791159	K11_COELIAC
PGS001996	0.0243971	K11_COELIAC
PGS002000	0.0309627	K11_COELIAC
PGS002004	0.0209221	K11_COELIAC
PGS002028	0.0710671	K11_COELIAC
PGS002063	0.00268432	K11_COELIAC
PGS002067	0.373926	K11_COELIAC
PGS002107	0.0401834	K11_COELIAC
PGS002156	0.0128202	K11_COELIAC
PGS002183	-0.0581862	K11_COELIAC
PGS002195	0.00851116	K11_COELIAC
PGS002223	0.0103417	K11_COELIAC
PGS002312	0.163183	K11_COELIAC
PGS002313	-0.0217871	K11_COELIAC
PGS002323	0.0132237	K11_COELIAC
PGS002359	0.0211827	K11_COELIAC
PGS002685	-0.00336133	K11_COELIAC
PGS002686	0.00505409	K11_COELIAC
PGS003513	-0.0125008	K11_COELIAC
PGS003568	0.0180702	K11_COELIAC
PGS003639	0.00667373	K11_COELIAC
PGS003685	0.0104674	K11_COELIAC
FU_END_AGE	0.334326	N14_ENDOMETRIOSIS
PC1	-0.00417105	N14_ENDOMETRIOSIS
PC2	0.0153669	N14_ENDOMETRIOSIS
PC3	0.00524209	N14_ENDOMETRIOSIS
PC4	0.0473151	N14_ENDOMETRIOSIS
PGS000668	0.0191449	N14_ENDOMETRIOSIS
PGS000671	-0.00940714	N14_ENDOMETRIOSIS
PGS000673	0.00103206	N14_ENDOMETRIOSIS
PGS000679	-1.71785e-08	N14_ENDOMETRIOSIS
PGS000686	-0.00944548	N14_ENDOMETRIOSIS
PGS000689	-0.0012235	N14_ENDOMETRIOSIS
PGS000691	-0.00393883	N14_ENDOMETRIOSIS
PGS000703	-0.0200171	N14_ENDOMETRIOSIS
PGS000930	0.0109338	N14_ENDOMETRIOSIS
PGS000947	0.00505168	N14_ENDOMETRIOSIS
PGS000957	0.00223306	N14_ENDOMETRIOSIS
PGS000958	0.00357119	N14_ENDOMETRIOSIS
PGS000988	0.0134909	N14_ENDOMETRIOSIS
PGS000991	0.00165383	N14_ENDOMETRIOSIS
PGS000995	-0.00695939	N14_ENDOMETRIOSIS
PGS000996	0.001034	N14_ENDOMETRIOSIS
PGS000997	-0.00585611	N14_ENDOMETRIOSIS
PGS000999	-0.0143327	N14_ENDOMETRIOSIS
PGS001000	0.00663373	N14_ENDOMETRIOSIS
PGS001001	0.00232973	N14_ENDOMETRIOSIS
PGS001003	0.0148165	N14_ENDOMETRIOSIS
PGS001011	0.000173777	N14_ENDOMETRIOSIS
PGS001015	0.0022731	N14_ENDOMETRIOSIS
PGS001017	0.0079242	N14_ENDOMETRIOSIS
PGS001018	-0.00927129	N14_ENDOMETRIOSIS
PGS001022	0.013189	N14_ENDOMETRIOSIS
PGS001026	-0.0054136	N14_ENDOMETRIOSIS
PGS001027	0.000639359	N14_ENDOMETRIOSIS
PGS001032	0.024204	N14_ENDOMETRIOSIS
PGS001033	-0.0249791	N14_ENDOMETRIOSIS
PGS001046	-0.00301944	N14_ENDOMETRIOSIS
PGS001047	-0.00573515	N14_ENDOMETRIOSIS
PGS001049	0.012766	N14_ENDOMETRIOSIS
PGS001066	0.000114184	N14_ENDOMETRIOSIS
PGS001067	0.00877292	N14_ENDOMETRIOSIS
PGS001069	0.00715877	N14_ENDOMETRIOSIS
PGS001071	-0.00214823	N14_ENDOMETRIOSIS
PGS001072	-0.00570657	N14_ENDOMETRIOSIS
PGS001073	-0.00335876	N14_ENDOMETRIOSIS
PGS001076	-0.00701481	N14_ENDOMETRIOSIS
PGS001080	0.00968754	N14_ENDOMETRIOSIS
PGS001088	-0.00532874	N14_ENDOMETRIOSIS
PGS001090	-0.00431527	N14_ENDOMETRIOSIS
PGS001103	0.00470741	N14_ENDOMETRIOSIS
PGS001104	0.00283454	N14_ENDOMETRIOSIS
PGS001114	0.00796613	N14_ENDOMETRIOSIS
PGS001119	0.00255593	N14_ENDOMETRIOSIS
PGS001125	-0.00600169	N14_ENDOMETRIOSIS
PGS001126	-0.00249571	N14_ENDOMETRIOSIS
PGS001127	-0.00241962	N14_ENDOMETRIOSIS
PGS001128	0.00747169	N14_ENDOMETRIOSIS
PGS001133	-0.00217097	N14_ENDOMETRIOSIS
PGS001137	-0.0072117	N14_ENDOMETRIOSIS
PGS001138	0.0259765	N14_ENDOMETRIOSIS
PGS001152	0.00827188	N14_ENDOMETRIOSIS
PGS001155	0.0121687	N14_ENDOMETRIOSIS
PGS001156	-0.000313774	N14_ENDOMETRIOSIS
PGS001225	-0.0046033	N14_ENDOMETRIOSIS
PGS001243	-0.010933	N14_ENDOMETRIOSIS
PGS001249	0.00746012	N14_ENDOMETRIOSIS
PGS001251	-0.00631664	N14_ENDOMETRIOSIS
PGS001253	-0.00276899	N14_ENDOMETRIOSIS
PGS001260	-0.00961943	N14_ENDOMETRIOSIS
PGS001262	-0.00910248	N14_ENDOMETRIOSIS
PGS001279	0.0105605	N14_ENDOMETRIOSIS
PGS001290	0.0242425	N14_ENDOMETRIOSIS
PGS001296	0.0131516	N14_ENDOMETRIOSIS
PGS001302	0.0055707	N14_ENDOMETRIOSIS
PGS001303	0.0068739	N14_ENDOMETRIOSIS
PGS001313	-0.00548164	N14_ENDOMETRIOSIS
PGS001317	-0.00785615	N14_ENDOMETRIOSIS
PGS001319	-0.0244619	N14_ENDOMETRIOSIS
PGS001331	0.014808	N14_ENDOMETRIOSIS
PGS001336	0.0198966	N14_ENDOMETRIOSIS
PGS001360	-0.00463499	N14_ENDOMETRIOSIS
PGS001370	0.00675122	N14_ENDOMETRIOSIS
PGS001373	-0.00106415	N14_ENDOMETRIOSIS
PGS001379	-0.0191326	N14_ENDOMETRIOSIS
PGS001380	0.0113471	N14_ENDOMETRIOSIS
PGS001384	-9.32954e-05	N14_ENDOMETRIOSIS
PGS001387	0.00110308	N14_ENDOMETRIOSIS
PGS001388	-9.76003e-05	N14_ENDOMETRIOSIS
PGS001389	0.00205409	N14_ENDOMETRIOSIS
PGS001390	-0.00600022	N14_ENDOMETRIOSIS
PGS001391	0.00117237	N14_ENDOMETRIOSIS
PGS001398	0.00896112	N14_ENDOMETRIOSIS
PGS001412	-0.00658457	N14_ENDOMETRIOSIS
PGS001423	-0.00933384	N14_ENDOMETRIOSIS
PGS001431	0.0101972	N14_ENDOMETRIOSIS
PGS001445	-9.1503e-09	N14_ENDOMETRIOSIS
PGS001460	0.0116273	N14_ENDOMETRIOSIS
PGS001473	-7.41216e-05	N14_ENDOMETRIOSIS
PGS001476	-5.89528e-08	N14_ENDOMETRIOSIS
PGS001484	-0.0182859	N14_ENDOMETRIOSIS
PGS001504	-0.015048	N14_ENDOMETRIOSIS
PGS001506	0.00603279	N14_ENDOMETRIOSIS
PGS001512	-0.00237248	N14_ENDOMETRIOSIS
PGS001513	0.0045667	N14_ENDOMETRIOSIS
PGS001517	-0.00542894	N14_ENDOMETRIOSIS
PGS001524	0.0260071	N14_ENDOMETRIOSIS
PGS001527	-0.00379619	N14_ENDOMETRIOSIS
PGS001529	0.00502549	N14_ENDOMETRIOSIS
PGS001532	0.00298814	N14_ENDOMETRIOSIS
PGS001534	-0.00362696	N14_ENDOMETRIOSIS
PGS001537	-0.00510149	N14_ENDOMETRIOSIS
PGS001541	0.00275357	N14_ENDOMETRIOSIS
PGS001543	-0.0060018	N14_ENDOMETRIOSIS
PGS001551	0.00186835	N14_ENDOMETRIOSIS
PGS001555	-0.0149657	N14_ENDOMETRIOSIS
PGS001559	0.00215041	N14_ENDOMETRIOSIS
PGS001563	0.00633068	N14_ENDOMETRIOSIS
PGS001566	-0.00914777	N14_ENDOMETRIOSIS
PGS001571	0.00237611	N14_ENDOMETRIOSIS
PGS001572	-0.0191923	N14_ENDOMETRIOSIS
PGS001573	-0.00176003	N14_ENDOMETRIOSIS
PGS001575	0.0139788	N14_ENDOMETRIOSIS
PGS001576	0.0162983	N14_ENDOMETRIOSIS
PGS001580	0.00468918	N14_ENDOMETRIOSIS
PGS001584	0.000274114	N14_ENDOMETRIOSIS
PGS001592	-0.00778868	N14_ENDOMETRIOSIS
PGS001595	0.0167944	N14_ENDOMETRIOSIS
PGS001601	-0.00675762	N14_ENDOMETRIOSIS
PGS001604	0.0018385	N14_ENDOMETRIOSIS
PGS001608	0.00842836	N14_ENDOMETRIOSIS
PGS001624	0.00836007	N14_ENDOMETRIOSIS
PGS001630	-0.00827456	N14_ENDOMETRIOSIS
PGS001636	-0.00915254	N14_ENDOMETRIOSIS
PGS001644	0.0175984	N14_ENDOMETRIOSIS
PGS001663	0.0209369	N14_ENDOMETRIOSIS
PGS001677	0.00834323	N14_ENDOMETRIOSIS
PGS001688	-0.0080683	N14_ENDOMETRIOSIS
PGS001708	0.00599758	N14_ENDOMETRIOSIS
PGS001710	0.00321854	N14_ENDOMETRIOSIS
PGS001714	0.000682185	N14_ENDOMETRIOSIS
PGS001717	-0.00735202	N14_ENDOMETRIOSIS
PGS001725	0.0269833	N14_ENDOMETRIOSIS
PGS001726	0.00336111	N14_ENDOMETRIOSIS
PGS001739	0.00500665	N14_ENDOMETRIOSIS
PGS001748	-0.00537265	N14_ENDOMETRIOSIS
PGS001749	-0.000483155	N14_ENDOMETRIOSIS
PGS001763	-0.00146529	N14_ENDOMETRIOSIS
PGS001770	-0.00552902	N14_ENDOMETRIOSIS
PGS001833	-0.00136213	N14_ENDOMETRIOSIS
PGS001845	-0.000716925	N14_ENDOMETRIOSIS
PGS001846	0.00123233	N14_ENDOMETRIOSIS
PGS001849	0.00179375	N14_ENDOMETRIOSIS
PGS001850	-0.00221864	N14_ENDOMETRIOSIS
PGS001861	-0.00370799	N14_ENDOMETRIOSIS
PGS001863	-0.0132895	N14_ENDOMETRIOSIS
PGS001864	0.00162193	N14_ENDOMETRIOSIS
PGS001866	0.0859159	N14_ENDOMETRIOSIS
PGS001870	-0.0122443	N14_ENDOMETRIOSIS
PGS001877	0.00308418	N14_ENDOMETRIOSIS
PGS001879	-0.0196744	N14_ENDOMETRIOSIS
PGS001882	0.0142745	N14_ENDOMETRIOSIS
PGS001883	0.0165207	N14_ENDOMETRIOSIS
PGS001896	5.47696e-09	N14_ENDOMETRIOSIS
PGS001913	-0.0140109	N14_ENDOMETRIOSIS
PGS001915	-1.39014e-09	N14_ENDOMETRIOSIS
PGS001920	0.00426997	N14_ENDOMETRIOSIS
PGS001921	0.00880111	N14_ENDOMETRIOSIS
PGS001923	0.00169738	N14_ENDOMETRIOSIS
PGS001932	0.0197787	N14_ENDOMETRIOSIS
PGS001934	0.00360902	N14_ENDOMETRIOSIS
PGS001939	-0.00639914	N14_ENDOMETRIOSIS
PGS001943	-0.045166	N14_ENDOMETRIOSIS
PGS001947	-0.0258911	N14_ENDOMETRIOSIS
PGS001952	-0.000652838	N14_ENDOMETRIOSIS
PGS001954	-0.0184962	N14_ENDOMETRIOSIS
PGS001980	0.0161733	N14_ENDOMETRIOSIS
PGS001982	-0.00689079	N14_ENDOMETRIOSIS
PGS001983	-0.0030018	N14_ENDOMETRIOSIS
PGS001985	-0.0137295	N14_ENDOMETRIOSIS
PGS001986	-0.00499889	N14_ENDOMETRIOSIS
PGS001989	0.00864499	N14_ENDOMETRIOSIS
PGS001997	0.00057789	N14_ENDOMETRIOSIS
PGS001998	-0.0138194	N14_ENDOMETRIOSIS
PGS002005	0.0334953	N14_ENDOMETRIOSIS
PGS002007	-4.94537e-05	N14_ENDOMETRIOSIS
PGS002011	0.00139737	N14_ENDOMETRIOSIS
PGS002015	0.0119186	N14_ENDOMETRIOSIS
PGS002021	0.0406107	N14_ENDOMETRIOSIS
PGS002022	0.00109431	N14_ENDOMETRIOSIS
PGS002023	-0.00699666	N14_ENDOMETRIOSIS
PGS002026	0.00571859	N14_ENDOMETRIOSIS
PGS002029	-0.000240696	N14_ENDOMETRIOSIS
PGS002034	-0.0131062	N14_ENDOMETRIOSIS
PGS002035	-0.0102458	N14_ENDOMETRIOSIS
PGS002039	0.00904857	N14_ENDOMETRIOSIS
PGS002045	0.00559512	N14_ENDOMETRIOSIS
PGS002047	0.0209726	N14_ENDOMETRIOSIS
PGS002052	0.000936761	N14_ENDOMETRIOSIS
PGS002057	-0.0354922	N14_ENDOMETRIOSIS
PGS002058	0.02632	N14_ENDOMETRIOSIS
PGS002063	0.0265792	N14_ENDOMETRIOSIS
PGS002069	0.00863036	N14_ENDOMETRIOSIS
PGS002075	0.000149096	N14_ENDOMETRIOSIS
PGS002076	0.0149244	N14_ENDOMETRIOSIS
PGS002077	0.087324	N14_ENDOMETRIOSIS
PGS002078	0.0245263	N14_ENDOMETRIOSIS
PGS002079	0.0561059	N14_ENDOMETRIOSIS
PGS002081	-0.000839104	N14_ENDOMETRIOSIS
PGS002082	-0.00815541	N14_ENDOMETRIOSIS
PGS002085	-0.00153313	N14_ENDOMETRIOSIS
PGS002090	0.00568931	N14_ENDOMETRIOSIS
PGS002093	-0.00647305	N14_ENDOMETRIOSIS
PGS002096	0.0320865	N14_ENDOMETRIOSIS
PGS002097	0.0269236	N14_ENDOMETRIOSIS
PGS002098	-0.0167777	N14_ENDOMETRIOSIS
PGS002112	-0.0205021	N14_ENDOMETRIOSIS
PGS002116	0.000414378	N14_ENDOMETRIOSIS
PGS002124	-0.00414388	N14_ENDOMETRIOSIS
PGS002125	-0.00739605	N14_ENDOMETRIOSIS
PGS002126	-0.00301555	N14_ENDOMETRIOSIS
PGS002145	0.00700098	N14_ENDOMETRIOSIS
PGS002149	0.0107985	N14_ENDOMETRIOSIS
PGS002152	0.00924475	N14_ENDOMETRIOSIS
PGS002156	-0.00877759	N14_ENDOMETRIOSIS
PGS002165	-0.0039	N14_ENDOMETRIOSIS
PGS002177	0.0105717	N14_ENDOMETRIOSIS
PGS002189	2.20892e-07	N14_ENDOMETRIOSIS
PGS002197	0.0205245	N14_ENDOMETRIOSIS
PGS002206	1.52857e-08	N14_ENDOMETRIOSIS
PGS002208	0.000480528	N14_ENDOMETRIOSIS
PGS002213	0.0104889	N14_ENDOMETRIOSIS
PGS002216	-0.00138575	N14_ENDOMETRIOSIS
PGS002218	0.00530869	N14_ENDOMETRIOSIS
PGS002220	0.00369642	N14_ENDOMETRIOSIS
PGS002222	-0.00734664	N14_ENDOMETRIOSIS
PGS002223	0.00612452	N14_ENDOMETRIOSIS
PGS002225	0.00801658	N14_ENDOMETRIOSIS
PGS002310	-0.0197367	N14_ENDOMETRIOSIS
PGS002323	0.00279902	N14_ENDOMETRIOSIS
PGS002327	-0.00697811	N14_ENDOMETRIOSIS
PGS002331	-0.00720706	N14_ENDOMETRIOSIS
PGS002342	0.000990368	N14_ENDOMETRIOSIS
PGS002348	-0.0144757	N14_ENDOMETRIOSIS
PGS002361	0.00011036	N14_ENDOMETRIOSIS
PGS002365	-0.0140701	N14_ENDOMETRIOSIS
PGS002371	0.00478946	N14_ENDOMETRIOSIS
PGS002377	0.000629613	N14_ENDOMETRIOSIS
PGS002379	-0.00872735	N14_ENDOMETRIOSIS
PGS002585	-0.0089047	N14_ENDOMETRIOSIS
PGS002676	-0.0108642	N14_ENDOMETRIOSIS
PGS002678	0.00384145	N14_ENDOMETRIOSIS
PGS002688	-0.00993917	N14_ENDOMETRIOSIS
PGS002691	-0.0142026	N14_ENDOMETRIOSIS
PGS002693	-0.00759283	N14_ENDOMETRIOSIS
PGS003497	0.00516073	N14_ENDOMETRIOSIS
PGS003504	-0.00488469	N14_ENDOMETRIOSIS
PGS003505	-0.0211809	N14_ENDOMETRIOSIS
PGS003507	-0.0241415	N14_ENDOMETRIOSIS
PGS003508	-0.00363738	N14_ENDOMETRIOSIS
PGS003520	-0.0117168	N14_ENDOMETRIOSIS
PGS003521	-0.00210377	N14_ENDOMETRIOSIS
PGS003522	0.00084622	N14_ENDOMETRIOSIS
PGS003528	-0.00331105	N14_ENDOMETRIOSIS
PGS003548	0.0027994	N14_ENDOMETRIOSIS
PGS003549	-0.00135007	N14_ENDOMETRIOSIS
PGS003565	0.0195834	N14_ENDOMETRIOSIS
PGS003599	-0.00114901	N14_ENDOMETRIOSIS
PGS003603	0.00382606	N14_ENDOMETRIOSIS
PGS003604	-0.0132635	N14_ENDOMETRIOSIS
PGS003606	-0.00538754	N14_ENDOMETRIOSIS
PGS003617	-0.0128355	N14_ENDOMETRIOSIS
PGS003623	0.00571458	N14_ENDOMETRIOSIS
PGS003625	0.0135241	N14_ENDOMETRIOSIS
PGS003626	0.0181851	N14_ENDOMETRIOSIS
PGS003633	-0.00309316	N14_ENDOMETRIOSIS
PGS003634	-0.0130678	N14_ENDOMETRIOSIS
PGS003645	0.00439065	N14_ENDOMETRIOSIS
PGS003666	0.0121105	N14_ENDOMETRIOSIS
PGS003677	0.00499634	N14_ENDOMETRIOSIS
PGS003682	0.00435689	N14_ENDOMETRIOSIS
PGS003695	-0.001668	N14_ENDOMETRIOSIS
PGS003705	-0.00124807	N14_ENDOMETRIOSIS
PGS003708	-0.00864059	N14_ENDOMETRIOSIS
PGS003716	-0.00763441	N14_ENDOMETRIOSIS
FU_END_AGE	0.628041	K11_BILIAOTH
PC4	-0.00742192	K11_BILIAOTH
PGS000709	0.00596092	K11_BILIAOTH
PGS000940	0.00403821	K11_BILIAOTH
PGS000965	0.00244126	K11_BILIAOTH
PGS000997	0.00269321	K11_BILIAOTH
PGS001017	0.0080989	K11_BILIAOTH
PGS001080	0.0173684	K11_BILIAOTH
PGS001308	0.0322996	K11_BILIAOTH
PGS001366	0.000186403	K11_BILIAOTH
PGS001556	-0.0189228	K11_BILIAOTH
PGS001563	0.012625	K11_BILIAOTH
PGS001812	-0.00158193	K11_BILIAOTH
PGS001838	0.000223898	K11_BILIAOTH
PGS001846	-0.00887019	K11_BILIAOTH
PGS001870	0.00712379	K11_BILIAOTH
PGS001934	0.0141877	K11_BILIAOTH
PGS001990	-0.014527	K11_BILIAOTH
PGS001997	0.0241679	K11_BILIAOTH
PGS002000	0.0412461	K11_BILIAOTH
PGS002008	-0.00741613	K11_BILIAOTH
PGS002069	0.00466538	K11_BILIAOTH
PGS002072	0.128222	K11_BILIAOTH
PGS002090	0.000877851	K11_BILIAOTH
PGS002096	0.00312798	K11_BILIAOTH
PGS002182	0.00258921	K11_BILIAOTH
PGS002214	0.0120524	K11_BILIAOTH
PGS002309	0.0156335	K11_BILIAOTH
PGS002319	-0.00640756	K11_BILIAOTH
PGS002371	-0.000831714	K11_BILIAOTH
PGS002703	-0.000447813	K11_BILIAOTH
PGS003567	-0.00416281	K11_BILIAOTH
PGS003619	0.00692041	K11_BILIAOTH
SEX	0.128001	L12_SEBORRKERAT
FU_END_AGE	1.07453	L12_SEBORRKERAT
PC1	0.162223	L12_SEBORRKERAT
PC2	-0.015642	L12_SEBORRKERAT
PC3	0.0218856	L12_SEBORRKERAT
PGS000713	-0.00062711	L12_SEBORRKERAT
PGS000932	5.47909e-09	L12_SEBORRKERAT
PGS000936	-0.00110047	L12_SEBORRKERAT
PGS000937	0.0312813	L12_SEBORRKERAT
PGS000940	0.00981894	L12_SEBORRKERAT
PGS000945	-0.031501	L12_SEBORRKERAT
PGS001008	0.00604638	L12_SEBORRKERAT
PGS001015	-0.00650461	L12_SEBORRKERAT
PGS001025	-0.00839935	L12_SEBORRKERAT
PGS001049	0.00685819	L12_SEBORRKERAT
PGS001053	-0.0270439	L12_SEBORRKERAT
PGS001061	0.00222786	L12_SEBORRKERAT
PGS001075	0.0114928	L12_SEBORRKERAT
PGS001080	-0.00362868	L12_SEBORRKERAT
PGS001092	0.0165655	L12_SEBORRKERAT
PGS001104	-0.00987009	L12_SEBORRKERAT
PGS001132	-0.0161387	L12_SEBORRKERAT
PGS001140	0.166355	L12_SEBORRKERAT
PGS001192	0.0140611	L12_SEBORRKERAT
PGS001244	0.014044	L12_SEBORRKERAT
PGS001260	0.0106606	L12_SEBORRKERAT
PGS001268	0.0101554	L12_SEBORRKERAT
PGS001298	0.00244451	L12_SEBORRKERAT
PGS001307	0.0189647	L12_SEBORRKERAT
PGS001320	0.00540871	L12_SEBORRKERAT
PGS001327	-0.00645311	L12_SEBORRKERAT
PGS001373	0.0164891	L12_SEBORRKERAT
PGS001377	-0.00319635	L12_SEBORRKERAT
PGS001510	0.00656008	L12_SEBORRKERAT
PGS001512	0.00814011	L12_SEBORRKERAT
PGS001541	-0.00065264	L12_SEBORRKERAT
PGS001553	-0.00531734	L12_SEBORRKERAT
PGS001565	0.00515589	L12_SEBORRKERAT
PGS001573	0.0378308	L12_SEBORRKERAT
PGS001585	-0.0103174	L12_SEBORRKERAT
PGS001586	-0.00159568	L12_SEBORRKERAT
PGS001595	0.0010702	L12_SEBORRKERAT
PGS001638	0.00364363	L12_SEBORRKERAT
PGS001642	-0.0208412	L12_SEBORRKERAT
PGS001649	0.0158998	L12_SEBORRKERAT
PGS001692	-0.0245649	L12_SEBORRKERAT
PGS001704	0.00538944	L12_SEBORRKERAT
PGS001712	0.0139219	L12_SEBORRKERAT
PGS001713	-0.00150687	L12_SEBORRKERAT
PGS001720	-0.0019609	L12_SEBORRKERAT
PGS001742	-0.0171039	L12_SEBORRKERAT
PGS001760	0.0110722	L12_SEBORRKERAT
PGS001808	-0.00503081	L12_SEBORRKERAT
PGS001831	-0.036622	L12_SEBORRKERAT
PGS001832	-0.00624857	L12_SEBORRKERAT
PGS001850	0.00588068	L12_SEBORRKERAT
PGS001858	-0.0131691	L12_SEBORRKERAT
PGS001879	0.00208212	L12_SEBORRKERAT
PGS001884	0.0160714	L12_SEBORRKERAT
PGS001910	0.00406095	L12_SEBORRKERAT
PGS001911	-0.0034442	L12_SEBORRKERAT
PGS001931	0.0134702	L12_SEBORRKERAT
PGS001963	0.0013565	L12_SEBORRKERAT
PGS001967	0.0142808	L12_SEBORRKERAT
PGS001998	-0.0196725	L12_SEBORRKERAT
PGS002005	0.00718453	L12_SEBORRKERAT
PGS002012	0.00640054	L12_SEBORRKERAT
PGS002014	0.0824052	L12_SEBORRKERAT
PGS002022	-0.0025061	L12_SEBORRKERAT
PGS002050	0.0116877	L12_SEBORRKERAT
PGS002061	0.00664152	L12_SEBORRKERAT
PGS002074	0.00135356	L12_SEBORRKERAT
PGS002085	0.0300899	L12_SEBORRKERAT
PGS002093	-0.00330421	L12_SEBORRKERAT
PGS002155	0.013215	L12_SEBORRKERAT
PGS002171	-0.0219206	L12_SEBORRKERAT
PGS002179	0.00151964	L12_SEBORRKERAT
PGS002193	0.00534826	L12_SEBORRKERAT
PGS002198	-0.0138796	L12_SEBORRKERAT
PGS002216	-0.0102968	L12_SEBORRKERAT
PGS002226	-0.000626848	L12_SEBORRKERAT
PGS002310	-0.00186491	L12_SEBORRKERAT
PGS002332	0.00979474	L12_SEBORRKERAT
PGS002347	0.00358626	L12_SEBORRKERAT
PGS002348	-0.0204789	L12_SEBORRKERAT
PGS002358	0.00348335	L12_SEBORRKERAT
PGS002363	-0.0254202	L12_SEBORRKERAT
PGS002364	-0.015828	L12_SEBORRKERAT
PGS002372	0.0203025	L12_SEBORRKERAT
PGS002374	-0.001014	L12_SEBORRKERAT
PGS002375	-0.00234722	L12_SEBORRKERAT
PGS002380	0.00713318	L12_SEBORRKERAT
PGS002585	-0.000349313	L12_SEBORRKERAT
PGS002677	0.0146958	L12_SEBORRKERAT
PGS002694	-0.000120349	L12_SEBORRKERAT
PGS002716	-0.0150035	L12_SEBORRKERAT
PGS003504	0.00244678	L12_SEBORRKERAT
PGS003511	-0.0192607	L12_SEBORRKERAT
PGS003528	-0.00623601	L12_SEBORRKERAT
PGS003558	-0.00252009	L12_SEBORRKERAT
PGS003569	0.0011481	L12_SEBORRKERAT
PGS003611	0.00366328	L12_SEBORRKERAT
PGS003612	-0.00959721	L12_SEBORRKERAT
PGS003622	0.0026619	L12_SEBORRKERAT
PGS003628	0.00900838	L12_SEBORRKERAT
PGS003665	0.0211517	L12_SEBORRKERAT
PGS003675	-0.00406929	L12_SEBORRKERAT
PGS003683	-0.00374139	L12_SEBORRKERAT
PGS003686	0.00633427	L12_SEBORRKERAT
PGS003695	0.00553198	L12_SEBORRKERAT
PGS003715	0.0132134	L12_SEBORRKERAT
SEX	0.0569224	K11_DIAHER
FU_END_AGE	0.751057	K11_DIAHER
PC1	0.0264641	K11_DIAHER
PC3	0.10342	K11_DIAHER
PC4	-0.0233428	K11_DIAHER
PGS000669	0.00266239	K11_DIAHER
PGS000674	0.0117602	K11_DIAHER
PGS000685	0.00770547	K11_DIAHER
PGS000689	0.00264183	K11_DIAHER
PGS000693	0.00962439	K11_DIAHER
PGS000927	0.0011909	K11_DIAHER
PGS000939	0.0440145	K11_DIAHER
PGS000948	7.32261e-05	K11_DIAHER
PGS000965	0.00109336	K11_DIAHER
PGS000967	-4.34095e-06	K11_DIAHER
PGS000972	0.000861602	K11_DIAHER
PGS000984	-0.00634408	K11_DIAHER
PGS000995	0.00777304	K11_DIAHER
PGS000999	-0.0374306	K11_DIAHER
PGS001004	0.0108401	K11_DIAHER
PGS001010	-0.0147311	K11_DIAHER
PGS001012	0.00210538	K11_DIAHER
PGS001015	-0.0218981	K11_DIAHER
PGS001016	0.00292573	K11_DIAHER
PGS001017	-0.0228656	K11_DIAHER
PGS001018	-0.00173162	K11_DIAHER
PGS001027	0.0128092	K11_DIAHER
PGS001034	-0.0011678	K11_DIAHER
PGS001044	0.000491637	K11_DIAHER
PGS001046	-0.00951082	K11_DIAHER
PGS001049	0.013669	K11_DIAHER
PGS001050	0.074983	K11_DIAHER
PGS001052	-0.00223329	K11_DIAHER
PGS001054	0.00432795	K11_DIAHER
PGS001056	-0.0113452	K11_DIAHER
PGS001058	0.00088897	K11_DIAHER
PGS001066	0.00686134	K11_DIAHER
PGS001069	0.038424	K11_DIAHER
PGS001075	-0.00624632	K11_DIAHER
PGS001093	0.008824	K11_DIAHER
PGS001099	0.0147739	K11_DIAHER
PGS001104	0.0328982	K11_DIAHER
PGS001111	0.00489642	K11_DIAHER
PGS001120	-0.00538002	K11_DIAHER
PGS001129	0.0278163	K11_DIAHER
PGS001131	-0.0060785	K11_DIAHER
PGS001132	0.0135186	K11_DIAHER
PGS001134	-0.0172761	K11_DIAHER
PGS001135	0.0119771	K11_DIAHER
PGS001143	0.0134955	K11_DIAHER
PGS001150	0.00338956	K11_DIAHER
PGS001174	0.00483707	K11_DIAHER
PGS001180	-0.0143093	K11_DIAHER
PGS001182	-0.00373741	K11_DIAHER
PGS001232	-0.00711249	K11_DIAHER
PGS001233	0.00273208	K11_DIAHER
PGS001237	0.0124503	K11_DIAHER
PGS001238	0.0140477	K11_DIAHER
PGS001242	-0.00984368	K11_DIAHER
PGS001243	-0.00605122	K11_DIAHER
PGS001246	0.0169345	K11_DIAHER
PGS001255	-0.000590707	K11_DIAHER
PGS001263	-0.00211436	K11_DIAHER
PGS001266	0.00939569	K11_DIAHER
PGS001271	0.0215643	K11_DIAHER
PGS001273	0.00976849	K11_DIAHER
PGS001274	0.0138954	K11_DIAHER
PGS001292	0.00834721	K11_DIAHER
PGS001319	-0.00552017	K11_DIAHER
PGS001329	-0.0133025	K11_DIAHER
PGS001333	-0.00969058	K11_DIAHER
PGS001337	0.00917997	K11_DIAHER
PGS001340	-0.00507788	K11_DIAHER
PGS001364	0.00411411	K11_DIAHER
PGS001375	-0.0128559	K11_DIAHER
PGS001376	0.00973146	K11_DIAHER
PGS001378	0.0104661	K11_DIAHER
PGS001384	-0.00201275	K11_DIAHER
PGS001401	0.00612646	K11_DIAHER
PGS001414	-0.00562297	K11_DIAHER
PGS001423	-0.00324426	K11_DIAHER
PGS001426	0.0156112	K11_DIAHER
PGS001455	-0.00491301	K11_DIAHER
PGS001469	0.00176937	K11_DIAHER
PGS001474	-0.0155279	K11_DIAHER
PGS001482	0.00541955	K11_DIAHER
PGS001495	0.000667376	K11_DIAHER
PGS001507	0.00295741	K11_DIAHER
PGS001524	0.00567593	K11_DIAHER
PGS001536	-0.0016984	K11_DIAHER
PGS001552	-0.00265205	K11_DIAHER
PGS001554	0.00696567	K11_DIAHER
PGS001560	0.00658562	K11_DIAHER
PGS001563	-0.0239122	K11_DIAHER
PGS001566	-0.0108193	K11_DIAHER
PGS001570	0.00680081	K11_DIAHER
PGS001573	0.0070413	K11_DIAHER
PGS001584	-0.00841952	K11_DIAHER
PGS001609	0.00415682	K11_DIAHER
PGS001612	-0.0145907	K11_DIAHER
PGS001619	0.0177116	K11_DIAHER
PGS001623	0.00236142	K11_DIAHER
PGS001629	-0.00175532	K11_DIAHER
PGS001630	0.00728347	K11_DIAHER
PGS001631	-0.00737448	K11_DIAHER
PGS001635	0.0133459	K11_DIAHER
PGS001637	0.00815754	K11_DIAHER
PGS001638	0.00228005	K11_DIAHER
PGS001649	0.00763402	K11_DIAHER
PGS001676	0.00740294	K11_DIAHER
PGS001688	-0.00750605	K11_DIAHER
PGS001689	0.000394221	K11_DIAHER
PGS001703	-0.00140792	K11_DIAHER
PGS001704	0.00249281	K11_DIAHER
PGS001719	0.0208229	K11_DIAHER
PGS001727	-0.00279117	K11_DIAHER
PGS001735	-0.0125128	K11_DIAHER
PGS001741	-0.00137743	K11_DIAHER
PGS001747	-0.00143165	K11_DIAHER
PGS001748	0.0128371	K11_DIAHER
PGS001762	-0.00767793	K11_DIAHER
PGS001765	-0.00786468	K11_DIAHER
PGS001767	-0.0116108	K11_DIAHER
PGS001769	0.0058263	K11_DIAHER
PGS001825	0.00124163	K11_DIAHER
PGS001826	0.000901223	K11_DIAHER
PGS001831	0.0255835	K11_DIAHER
PGS001834	-0.000720034	K11_DIAHER
PGS001837	-0.0141733	K11_DIAHER
PGS001839	0.0111307	K11_DIAHER
PGS001843	0.0225487	K11_DIAHER
PGS001849	0.0128549	K11_DIAHER
PGS001855	0.0133474	K11_DIAHER
PGS001857	0.00787195	K11_DIAHER
PGS001864	-0.00675042	K11_DIAHER
PGS001865	0.0080584	K11_DIAHER
PGS001868	0.00431782	K11_DIAHER
PGS001877	0.0142578	K11_DIAHER
PGS001882	-0.0098847	K11_DIAHER
PGS001890	0.00191319	K11_DIAHER
PGS001906	-0.00528323	K11_DIAHER
PGS001912	0.00380874	K11_DIAHER
PGS001916	0.00920418	K11_DIAHER
PGS001920	-0.0203615	K11_DIAHER
PGS001922	0.0114992	K11_DIAHER
PGS001924	-0.00426193	K11_DIAHER
PGS001936	-0.0041181	K11_DIAHER
PGS001944	0.00607598	K11_DIAHER
PGS001948	0.0202634	K11_DIAHER
PGS001951	0.0257229	K11_DIAHER
PGS001961	0.0331405	K11_DIAHER
PGS001972	-0.000573302	K11_DIAHER
PGS001979	0.00882027	K11_DIAHER
PGS001988	0.00942911	K11_DIAHER
PGS002000	0.0631405	K11_DIAHER
PGS002001	-0.00273895	K11_DIAHER
PGS002004	-0.00134928	K11_DIAHER
PGS002005	-0.00745578	K11_DIAHER
PGS002015	-0.0031658	K11_DIAHER
PGS002017	-0.032067	K11_DIAHER
PGS002023	-0.000851493	K11_DIAHER
PGS002034	0.00795872	K11_DIAHER
PGS002038	0.00307407	K11_DIAHER
PGS002052	-0.00314303	K11_DIAHER
PGS002058	0.0285168	K11_DIAHER
PGS002063	0.107284	K11_DIAHER
PGS002065	0.0501156	K11_DIAHER
PGS002068	0.0367958	K11_DIAHER
PGS002069	0.000928291	K11_DIAHER
PGS002071	0.00531382	K11_DIAHER
PGS002078	0.0281209	K11_DIAHER
PGS002079	0.0106149	K11_DIAHER
PGS002080	0.00290905	K11_DIAHER
PGS002082	-0.00561208	K11_DIAHER
PGS002093	0.0115774	K11_DIAHER
PGS002096	0.000633283	K11_DIAHER
PGS002097	0.00140812	K11_DIAHER
PGS002099	-0.0244387	K11_DIAHER
PGS002101	0.000296479	K11_DIAHER
PGS002104	0.0103627	K11_DIAHER
PGS002125	0.00986278	K11_DIAHER
PGS002128	0.00747632	K11_DIAHER
PGS002130	0.00390114	K11_DIAHER
PGS002131	-0.00409554	K11_DIAHER
PGS002136	0.00692133	K11_DIAHER
PGS002137	0.00939756	K11_DIAHER
PGS002139	-0.00025053	K11_DIAHER
PGS002145	0.0233909	K11_DIAHER
PGS002152	0.00828801	K11_DIAHER
PGS002170	-0.00222194	K11_DIAHER
PGS002185	-0.0122198	K11_DIAHER
PGS002188	0.0105944	K11_DIAHER
PGS002192	0.0116795	K11_DIAHER
PGS002210	3.03423e-05	K11_DIAHER
PGS002212	0.00753213	K11_DIAHER
PGS002216	-0.0334797	K11_DIAHER
PGS002224	-0.00507144	K11_DIAHER
PGS002310	-0.00776247	K11_DIAHER
PGS002315	-0.00369705	K11_DIAHER
PGS002317	-0.0060671	K11_DIAHER
PGS002319	-0.00741495	K11_DIAHER
PGS002326	-0.00678672	K11_DIAHER
PGS002327	0.0389193	K11_DIAHER
PGS002337	-0.00655416	K11_DIAHER
PGS002342	0.0241619	K11_DIAHER
PGS002348	0.0235785	K11_DIAHER
PGS002351	0.000115109	K11_DIAHER
PGS002358	0.001041	K11_DIAHER
PGS002359	-0.0092973	K11_DIAHER
PGS002361	-0.0093996	K11_DIAHER
PGS002365	0.00767424	K11_DIAHER
PGS002369	-0.00528117	K11_DIAHER
PGS002371	0.017976	K11_DIAHER
PGS002680	-0.014761	K11_DIAHER
PGS002681	-0.0050397	K11_DIAHER
PGS002683	-0.012557	K11_DIAHER
PGS002685	-0.0135876	K11_DIAHER
PGS002686	1.1808e-08	K11_DIAHER
PGS002697	0.0191524	K11_DIAHER
PGS002699	-0.00284037	K11_DIAHER
PGS002709	0.00648464	K11_DIAHER
PGS002722	0.0343775	K11_DIAHER
PGS003494	0.0213349	K11_DIAHER
PGS003500	-0.00767753	K11_DIAHER
PGS003501	-0.00117589	K11_DIAHER
PGS003504	0.00156858	K11_DIAHER
PGS003537	-0.00371242	K11_DIAHER
PGS003544	0.00221248	K11_DIAHER
PGS003545	0.00672032	K11_DIAHER
PGS003550	0.00363069	K11_DIAHER
PGS003553	-0.000680975	K11_DIAHER
PGS003559	0.00409041	K11_DIAHER
PGS003568	0.0123455	K11_DIAHER
PGS003569	-0.00744757	K11_DIAHER
PGS003571	-0.0293244	K11_DIAHER
PGS003592	0.00937449	K11_DIAHER
PGS003595	-0.000635602	K11_DIAHER
PGS003605	-0.00474561	K11_DIAHER
PGS003606	-0.0208225	K11_DIAHER
PGS003617	0.000131227	K11_DIAHER
PGS003624	-0.00054756	K11_DIAHER
PGS003626	0.0123542	K11_DIAHER
PGS003628	-0.0166689	K11_DIAHER
PGS003637	-0.00614471	K11_DIAHER
PGS003646	0.00910598	K11_DIAHER
PGS003648	-0.00207057	K11_DIAHER
PGS003675	-0.00602914	K11_DIAHER
PGS003696	0.0213765	K11_DIAHER
PGS003714	0.0234719	K11_DIAHER
SEX	-0.435232	J10_NASALPOLYP
FU_END_AGE	0.20308	J10_NASALPOLYP
PC1	0.0109421	J10_NASALPOLYP
PC3	0.0234259	J10_NASALPOLYP
PGS000670	-0.0194336	J10_NASALPOLYP
PGS000671	-0.00064095	J10_NASALPOLYP
PGS000687	0.0200154	J10_NASALPOLYP
PGS000692	0.00253061	J10_NASALPOLYP
PGS000933	0.089886	J10_NASALPOLYP
PGS000938	0.00154208	J10_NASALPOLYP
PGS000944	-0.0035011	J10_NASALPOLYP
PGS000996	-0.000984867	J10_NASALPOLYP
PGS001007	-0.0140846	J10_NASALPOLYP
PGS001009	0.0413135	J10_NASALPOLYP
PGS001014	0.00959318	J10_NASALPOLYP
PGS001026	-0.00347013	J10_NASALPOLYP
PGS001028	0.00105592	J10_NASALPOLYP
PGS001041	-0.0213658	J10_NASALPOLYP
PGS001044	0.0045364	J10_NASALPOLYP
PGS001047	-0.00554637	J10_NASALPOLYP
PGS001066	0.000331506	J10_NASALPOLYP
PGS001071	-0.0100476	J10_NASALPOLYP
PGS001076	0.0204977	J10_NASALPOLYP
PGS001087	0.00359726	J10_NASALPOLYP
PGS001125	-0.0065832	J10_NASALPOLYP
PGS001137	0.00380076	J10_NASALPOLYP
PGS001138	0.000451569	J10_NASALPOLYP
PGS001199	-0.0212153	J10_NASALPOLYP
PGS001219	0.00482648	J10_NASALPOLYP
PGS001240	-0.0189535	J10_NASALPOLYP
PGS001249	0.00175911	J10_NASALPOLYP
PGS001282	-0.00119058	J10_NASALPOLYP
PGS001285	0.0137983	J10_NASALPOLYP
PGS001290	-0.000854551	J10_NASALPOLYP
PGS001291	-0.00283431	J10_NASALPOLYP
PGS001313	0.00224971	J10_NASALPOLYP
PGS001338	0.00742363	J10_NASALPOLYP
PGS001340	-0.0197907	J10_NASALPOLYP
PGS001344	0.0169867	J10_NASALPOLYP
PGS001393	0.0169042	J10_NASALPOLYP
PGS001409	-0.00926386	J10_NASALPOLYP
PGS001411	-0.0200014	J10_NASALPOLYP
PGS001415	0.00316966	J10_NASALPOLYP
PGS001424	-0.0137915	J10_NASALPOLYP
PGS001425	0.0110366	J10_NASALPOLYP
PGS001428	-0.00303623	J10_NASALPOLYP
PGS001437	0.00242464	J10_NASALPOLYP
PGS001443	0.00379795	J10_NASALPOLYP
PGS001477	0.0033905	J10_NASALPOLYP
PGS001504	0.00666435	J10_NASALPOLYP
PGS001524	0.0149375	J10_NASALPOLYP
PGS001532	-0.00443671	J10_NASALPOLYP
PGS001537	-0.0065731	J10_NASALPOLYP
PGS001582	0.00288885	J10_NASALPOLYP
PGS001583	-0.00362174	J10_NASALPOLYP
PGS001593	0.00416099	J10_NASALPOLYP
PGS001608	0.0233053	J10_NASALPOLYP
PGS001619	0.00991441	J10_NASALPOLYP
PGS001628	-0.020385	J10_NASALPOLYP
PGS001649	0.00589841	J10_NASALPOLYP
PGS001676	0.00700579	J10_NASALPOLYP
PGS001700	0.0160298	J10_NASALPOLYP
PGS001701	0.00187967	J10_NASALPOLYP
PGS001718	-0.004886	J10_NASALPOLYP
PGS001719	0.00162491	J10_NASALPOLYP
PGS001763	0.0268832	J10_NASALPOLYP
PGS001770	-0.0153933	J10_NASALPOLYP
PGS001838	0.00458106	J10_NASALPOLYP
PGS001848	0.0849999	J10_NASALPOLYP
PGS001855	-0.000603963	J10_NASALPOLYP
PGS001869	0.00217068	J10_NASALPOLYP
PGS001875	0.00603242	J10_NASALPOLYP
PGS001876	0.00944091	J10_NASALPOLYP
PGS001881	0.00220769	J10_NASALPOLYP
PGS001886	-0.0282248	J10_NASALPOLYP
PGS001891	0.00402848	J10_NASALPOLYP
PGS001908	0.00382063	J10_NASALPOLYP
PGS001921	0.0210718	J10_NASALPOLYP
PGS001932	0.00204504	J10_NASALPOLYP
PGS001949	0.00599588	J10_NASALPOLYP
PGS001960	0.0129954	J10_NASALPOLYP
PGS001976	-0.00508524	J10_NASALPOLYP
PGS002003	0.0106016	J10_NASALPOLYP
PGS002019	0.00263768	J10_NASALPOLYP
PGS002021	0.0218921	J10_NASALPOLYP
PGS002037	0.00798154	J10_NASALPOLYP
PGS002053	-0.0210266	J10_NASALPOLYP
PGS002060	0.174625	J10_NASALPOLYP
PGS002061	0.0579292	J10_NASALPOLYP
PGS002066	-0.00151354	J10_NASALPOLYP
PGS002069	0.00482827	J10_NASALPOLYP
PGS002078	0.0323299	J10_NASALPOLYP
PGS002090	0.0195156	J10_NASALPOLYP
PGS002097	0.0089622	J10_NASALPOLYP
PGS002115	0.0068537	J10_NASALPOLYP
PGS002125	-0.00502288	J10_NASALPOLYP
PGS002165	-0.0147568	J10_NASALPOLYP
PGS002167	0.0717391	J10_NASALPOLYP
PGS002209	-0.00773784	J10_NASALPOLYP
PGS002311	0.0692898	J10_NASALPOLYP
PGS002312	0.0178241	J10_NASALPOLYP
PGS002313	-0.0160766	J10_NASALPOLYP
PGS002323	0.0151171	J10_NASALPOLYP
PGS002325	0.125514	J10_NASALPOLYP
PGS002330	-0.00924905	J10_NASALPOLYP
PGS002347	0.0146926	J10_NASALPOLYP
PGS002359	-0.0145154	J10_NASALPOLYP
PGS002364	-0.00790121	J10_NASALPOLYP
PGS002367	0.00540984	J10_NASALPOLYP
PGS002649	0.00428704	J10_NASALPOLYP
PGS002677	0.0208641	J10_NASALPOLYP
PGS002689	0.0393064	J10_NASALPOLYP
PGS002691	0.0368839	J10_NASALPOLYP
PGS002698	0.00255139	J10_NASALPOLYP
PGS002713	0.00381541	J10_NASALPOLYP
PGS002719	-0.0138497	J10_NASALPOLYP
PGS003504	-0.00655066	J10_NASALPOLYP
PGS003506	-0.0164485	J10_NASALPOLYP
PGS003530	0.0932074	J10_NASALPOLYP
PGS003595	-0.0120185	J10_NASALPOLYP
PGS003596	-0.0193845	J10_NASALPOLYP
PGS003605	0.00471893	J10_NASALPOLYP
PGS003606	0.000648166	J10_NASALPOLYP
PGS003609	-0.00323612	J10_NASALPOLYP
PGS003617	-0.0025585	J10_NASALPOLYP
PGS003633	-0.0023395	J10_NASALPOLYP
PGS003638	-0.00093885	J10_NASALPOLYP
PGS003654	-0.00353985	J10_NASALPOLYP
PGS003663	-0.000119509	J10_NASALPOLYP
PGS003665	-0.00699861	J10_NASALPOLYP
PGS003675	-0.00122295	J10_NASALPOLYP
PGS003695	0.000688155	J10_NASALPOLYP
FU_END_AGE	0.712246	FG_PULMHEART
PC3	-0.0176844	FG_PULMHEART
PC4	-0.0072155	FG_PULMHEART
PGS000669	-0.000871509	FG_PULMHEART
PGS000672	-0.00441106	FG_PULMHEART
PGS000691	0.00259366	FG_PULMHEART
PGS000700	0.00446587	FG_PULMHEART
PGS000704	0.00121396	FG_PULMHEART
PGS000926	0.00533768	FG_PULMHEART
PGS000928	0.00301641	FG_PULMHEART
PGS000943	-0.00435998	FG_PULMHEART
PGS000947	0.0102966	FG_PULMHEART
PGS000961	0.0565726	FG_PULMHEART
PGS000962	-0.00555167	FG_PULMHEART
PGS000965	0.00331254	FG_PULMHEART
PGS000972	-0.0117376	FG_PULMHEART
PGS000990	0.00445553	FG_PULMHEART
PGS000997	0.00256576	FG_PULMHEART
PGS001010	-0.00126861	FG_PULMHEART
PGS001011	-0.00349544	FG_PULMHEART
PGS001019	-0.00214265	FG_PULMHEART
PGS001041	0.000954134	FG_PULMHEART
PGS001052	0.00646704	FG_PULMHEART
PGS001058	-0.0104587	FG_PULMHEART
PGS001062	-0.0100156	FG_PULMHEART
PGS001069	0.00781832	FG_PULMHEART
PGS001076	-0.00760036	FG_PULMHEART
PGS001090	-0.000754	FG_PULMHEART
PGS001111	0.00618154	FG_PULMHEART
PGS001114	0.00240659	FG_PULMHEART
PGS001134	-0.0313325	FG_PULMHEART
PGS001140	0.00824335	FG_PULMHEART
PGS001144	0.0055006	FG_PULMHEART
PGS001150	0.0107896	FG_PULMHEART
PGS001159	7.33988e-05	FG_PULMHEART
PGS001162	0.0224593	FG_PULMHEART
PGS001167	0.00535645	FG_PULMHEART
PGS001180	-0.00122373	FG_PULMHEART
PGS001225	0.0155871	FG_PULMHEART
PGS001233	0.016068	FG_PULMHEART
PGS001254	-0.01007	FG_PULMHEART
PGS001263	-0.00496682	FG_PULMHEART
PGS001266	0.017245	FG_PULMHEART
PGS001273	-0.0146506	FG_PULMHEART
PGS001277	0.0156454	FG_PULMHEART
PGS001282	0.0111362	FG_PULMHEART
PGS001294	-0.00114265	FG_PULMHEART
PGS001306	0.000319142	FG_PULMHEART
PGS001310	0.00116811	FG_PULMHEART
PGS001318	0.00496543	FG_PULMHEART
PGS001319	0.0321526	FG_PULMHEART
PGS001327	-0.0110392	FG_PULMHEART
PGS001332	0.00310785	FG_PULMHEART
PGS001334	0.00439703	FG_PULMHEART
PGS001341	0.0118574	FG_PULMHEART
PGS001343	0.00785794	FG_PULMHEART
PGS001370	-0.0135081	FG_PULMHEART
PGS001377	-0.00188891	FG_PULMHEART
PGS001384	-0.000454246	FG_PULMHEART
PGS001393	-0.00834041	FG_PULMHEART
PGS001396	0.0158178	FG_PULMHEART
PGS001401	0.00841991	FG_PULMHEART
PGS001409	0.00375537	FG_PULMHEART
PGS001423	-0.0215133	FG_PULMHEART
PGS001437	-0.00188424	FG_PULMHEART
PGS001453	-0.00158818	FG_PULMHEART
PGS001489	0.00600724	FG_PULMHEART
PGS001495	0.00102233	FG_PULMHEART
PGS001498	0.00350507	FG_PULMHEART
PGS001501	0.000227795	FG_PULMHEART
PGS001504	0.0152295	FG_PULMHEART
PGS001509	-0.00257786	FG_PULMHEART
PGS001516	0.00520341	FG_PULMHEART
PGS001517	0.0243868	FG_PULMHEART
PGS001518	0.00046593	FG_PULMHEART
PGS001533	-0.00513258	FG_PULMHEART
PGS001547	-0.00438537	FG_PULMHEART
PGS001552	0.00797273	FG_PULMHEART
PGS001556	-0.0101214	FG_PULMHEART
PGS001557	0.00169349	FG_PULMHEART
PGS001568	-0.00126637	FG_PULMHEART
PGS001575	0.00746779	FG_PULMHEART
PGS001582	0.00656915	FG_PULMHEART
PGS001583	0.00289605	FG_PULMHEART
PGS001589	-0.0126834	FG_PULMHEART
PGS001590	-0.0106184	FG_PULMHEART
PGS001599	0.00823286	FG_PULMHEART
PGS001602	-0.00848058	FG_PULMHEART
PGS001617	0.00385735	FG_PULMHEART
PGS001620	0.00631871	FG_PULMHEART
PGS001622	-0.01057	FG_PULMHEART
PGS001623	-0.00178249	FG_PULMHEART
PGS001627	-0.00688009	FG_PULMHEART
PGS001629	-5.41702e-05	FG_PULMHEART
PGS001634	0.000270191	FG_PULMHEART
PGS001687	0.00323676	FG_PULMHEART
PGS001688	0.000719368	FG_PULMHEART
PGS001702	0.0203532	FG_PULMHEART
PGS001704	0.00361278	FG_PULMHEART
PGS001711	-0.000474478	FG_PULMHEART
PGS001717	-0.00508329	FG_PULMHEART
PGS001721	-0.00712928	FG_PULMHEART
PGS001723	-0.00436689	FG_PULMHEART
PGS001724	-0.00416103	FG_PULMHEART
PGS001726	-0.0056111	FG_PULMHEART
PGS001748	-0.0011592	FG_PULMHEART
PGS001810	-0.00333298	FG_PULMHEART
PGS001811	0.015994	FG_PULMHEART
PGS001826	-0.00010871	FG_PULMHEART
PGS001829	-0.000154194	FG_PULMHEART
PGS001830	0.00834044	FG_PULMHEART
PGS001835	0.00827827	FG_PULMHEART
PGS001840	0.0733487	FG_PULMHEART
PGS001857	0.00587626	FG_PULMHEART
PGS001859	0.00275393	FG_PULMHEART
PGS001860	-0.00830371	FG_PULMHEART
PGS001869	-0.00383539	FG_PULMHEART
PGS001883	-0.00339535	FG_PULMHEART
PGS001884	0.0177156	FG_PULMHEART
PGS001886	-0.00663451	FG_PULMHEART
PGS001898	-0.00925142	FG_PULMHEART
PGS001903	-0.00808208	FG_PULMHEART
PGS001920	0.00532924	FG_PULMHEART
PGS001923	0.0155623	FG_PULMHEART
PGS001931	-0.00934726	FG_PULMHEART
PGS001934	0.0183223	FG_PULMHEART
PGS001940	-0.0113174	FG_PULMHEART
PGS001941	0.00383002	FG_PULMHEART
PGS001947	0.00979293	FG_PULMHEART
PGS001950	0.00201199	FG_PULMHEART
PGS001953	0.00291237	FG_PULMHEART
PGS001962	-0.0063094	FG_PULMHEART
PGS001966	-0.0207636	FG_PULMHEART
PGS001969	-0.0059184	FG_PULMHEART
PGS001970	0.00333558	FG_PULMHEART
PGS001977	0.0134357	FG_PULMHEART
PGS001984	0.0120632	FG_PULMHEART
PGS002004	-0.000631209	FG_PULMHEART
PGS002027	-0.0062533	FG_PULMHEART
PGS002033	-0.00470423	FG_PULMHEART
PGS002034	-0.00500002	FG_PULMHEART
PGS002039	-0.00752579	FG_PULMHEART
PGS002049	0.137631	FG_PULMHEART
PGS002051	0.0162924	FG_PULMHEART
PGS002052	0.000397916	FG_PULMHEART
PGS002053	0.00296461	FG_PULMHEART
PGS002055	0.00048438	FG_PULMHEART
PGS002056	0.0600619	FG_PULMHEART
PGS002057	0.0295897	FG_PULMHEART
PGS002059	0.0139479	FG_PULMHEART
PGS002060	-0.00899963	FG_PULMHEART
PGS002064	-0.0194663	FG_PULMHEART
PGS002069	-0.000102187	FG_PULMHEART
PGS002077	0.00108804	FG_PULMHEART
PGS002078	0.0108211	FG_PULMHEART
PGS002079	0.00389118	FG_PULMHEART
PGS002099	-0.0493164	FG_PULMHEART
PGS002106	-0.00358992	FG_PULMHEART
PGS002112	0.00232728	FG_PULMHEART
PGS002158	-0.0218453	FG_PULMHEART
PGS002168	0.0197532	FG_PULMHEART
PGS002169	0.0214999	FG_PULMHEART
PGS002176	0.00060909	FG_PULMHEART
PGS002184	-0.00168415	FG_PULMHEART
PGS002185	0.0012185	FG_PULMHEART
PGS002201	0.00679429	FG_PULMHEART
PGS002202	0.0179274	FG_PULMHEART
PGS002215	0.00717698	FG_PULMHEART
PGS002223	-0.00348328	FG_PULMHEART
PGS002318	0.011428	FG_PULMHEART
PGS002320	-0.00439283	FG_PULMHEART
PGS002326	-0.0159917	FG_PULMHEART
PGS002332	0.00434471	FG_PULMHEART
PGS002360	0.00521921	FG_PULMHEART
PGS002363	0.00124954	FG_PULMHEART
PGS002368	0.0116113	FG_PULMHEART
PGS002375	0.00488899	FG_PULMHEART
PGS002379	0.00935438	FG_PULMHEART
PGS002380	-0.0025198	FG_PULMHEART
PGS002649	0.00640088	FG_PULMHEART
PGS002684	0.00255808	FG_PULMHEART
PGS002691	-0.00205009	FG_PULMHEART
PGS002694	-0.0211508	FG_PULMHEART
PGS002707	-0.000837015	FG_PULMHEART
PGS002710	0.00981972	FG_PULMHEART
PGS003505	-0.00415883	FG_PULMHEART
PGS003520	-0.00858125	FG_PULMHEART
PGS003528	0.00364858	FG_PULMHEART
PGS003531	0.00567882	FG_PULMHEART
PGS003533	0.00346393	FG_PULMHEART
PGS003541	-0.00554821	FG_PULMHEART
PGS003550	0.00394251	FG_PULMHEART
PGS003561	0.00647605	FG_PULMHEART
PGS003592	-0.00447664	FG_PULMHEART
PGS003599	-0.00232032	FG_PULMHEART
PGS003617	-0.00723512	FG_PULMHEART
PGS003623	0.00168264	FG_PULMHEART
PGS003648	0.00938771	FG_PULMHEART
PGS003660	-0.00490873	FG_PULMHEART
PGS003663	-0.0114015	FG_PULMHEART
PGS003666	-0.00517894	FG_PULMHEART
PGS003667	0.00687802	FG_PULMHEART
PGS003675	-0.00557121	FG_PULMHEART
PGS003702	-0.00168225	FG_PULMHEART
PGS003716	-0.00292861	FG_PULMHEART
SEX	-0.0323162	I9_DVTANDPULM
FU_END_AGE	0.70633	I9_DVTANDPULM
PGS000669	-0.00676669	I9_DVTANDPULM
PGS000678	0.0180964	I9_DVTANDPULM
PGS000688	-0.00469336	I9_DVTANDPULM
PGS000698	-0.00316788	I9_DVTANDPULM
PGS000704	0.00100551	I9_DVTANDPULM
PGS000925	0.00275844	I9_DVTANDPULM
PGS000927	0.00477574	I9_DVTANDPULM
PGS000931	0.0160166	I9_DVTANDPULM
PGS000932	-0.00954058	I9_DVTANDPULM
PGS000935	-0.00346032	I9_DVTANDPULM
PGS000944	0.00142073	I9_DVTANDPULM
PGS000961	0.117811	I9_DVTANDPULM
PGS000965	0.00197441	I9_DVTANDPULM
PGS000972	-0.011362	I9_DVTANDPULM
PGS000990	0.0124652	I9_DVTANDPULM
PGS000991	0.00982278	I9_DVTANDPULM
PGS000997	0.00604427	I9_DVTANDPULM
PGS001006	0.00249609	I9_DVTANDPULM
PGS001014	-0.0134589	I9_DVTANDPULM
PGS001015	0.00337338	I9_DVTANDPULM
PGS001020	0.0149285	I9_DVTANDPULM
PGS001027	-0.0146867	I9_DVTANDPULM
PGS001028	-0.00673795	I9_DVTANDPULM
PGS001033	0.0230127	I9_DVTANDPULM
PGS001049	0.0231065	I9_DVTANDPULM
PGS001060	-0.0108696	I9_DVTANDPULM
PGS001064	-0.00427343	I9_DVTANDPULM
PGS001072	-0.011068	I9_DVTANDPULM
PGS001077	-0.00925144	I9_DVTANDPULM
PGS001086	0.000121225	I9_DVTANDPULM
PGS001114	0.0121349	I9_DVTANDPULM
PGS001115	0.00967282	I9_DVTANDPULM
PGS001118	0.0126752	I9_DVTANDPULM
PGS001134	-0.0287295	I9_DVTANDPULM
PGS001142	0.00673807	I9_DVTANDPULM
PGS001158	0.0159066	I9_DVTANDPULM
PGS001159	0.00219119	I9_DVTANDPULM
PGS001167	0.0155972	I9_DVTANDPULM
PGS001182	-0.0234376	I9_DVTANDPULM
PGS001229	0.0120969	I9_DVTANDPULM
PGS001232	-0.00638232	I9_DVTANDPULM
PGS001236	0.000599681	I9_DVTANDPULM
PGS001237	0.00195626	I9_DVTANDPULM
PGS001257	-0.0142671	I9_DVTANDPULM
PGS001266	0.0276812	I9_DVTANDPULM
PGS001276	-0.00339512	I9_DVTANDPULM
PGS001277	0.000858289	I9_DVTANDPULM
PGS001292	0.00812589	I9_DVTANDPULM
PGS001295	-0.00629231	I9_DVTANDPULM
PGS001302	0.000509573	I9_DVTANDPULM
PGS001306	0.00111434	I9_DVTANDPULM
PGS001308	-0.00110528	I9_DVTANDPULM
PGS001319	0.0170516	I9_DVTANDPULM
PGS001321	0.00438668	I9_DVTANDPULM
PGS001338	0.00366996	I9_DVTANDPULM
PGS001347	-0.0072833	I9_DVTANDPULM
PGS001367	-0.00149839	I9_DVTANDPULM
PGS001370	-0.00971564	I9_DVTANDPULM
PGS001372	7.57602e-06	I9_DVTANDPULM
PGS001378	-0.00224837	I9_DVTANDPULM
PGS001379	-0.00397269	I9_DVTANDPULM
PGS001392	0.00201714	I9_DVTANDPULM
PGS001409	0.000817447	I9_DVTANDPULM
PGS001440	-0.0025243	I9_DVTANDPULM
PGS001443	-0.00493499	I9_DVTANDPULM
PGS001445	0.00253259	I9_DVTANDPULM
PGS001448	0.00068172	I9_DVTANDPULM
PGS001462	0.000648885	I9_DVTANDPULM
PGS001501	0.000388967	I9_DVTANDPULM
PGS001504	0.00245474	I9_DVTANDPULM
PGS001520	-0.00407708	I9_DVTANDPULM
PGS001525	0.00767283	I9_DVTANDPULM
PGS001537	0.00607189	I9_DVTANDPULM
PGS001538	0.0011531	I9_DVTANDPULM
PGS001557	0.0184565	I9_DVTANDPULM
PGS001561	0.00274377	I9_DVTANDPULM
PGS001562	0.00227053	I9_DVTANDPULM
PGS001567	-0.00267659	I9_DVTANDPULM
PGS001577	0.00139512	I9_DVTANDPULM
PGS001592	-0.00790362	I9_DVTANDPULM
PGS001600	-0.000865043	I9_DVTANDPULM
PGS001616	-0.000707698	I9_DVTANDPULM
PGS001617	0.00540388	I9_DVTANDPULM
PGS001632	0.00433547	I9_DVTANDPULM
PGS001634	0.00415022	I9_DVTANDPULM
PGS001643	-0.00238788	I9_DVTANDPULM
PGS001688	0.0228564	I9_DVTANDPULM
PGS001689	0.0166238	I9_DVTANDPULM
PGS001700	0.00320484	I9_DVTANDPULM
PGS001705	0.0082934	I9_DVTANDPULM
PGS001711	-0.00279602	I9_DVTANDPULM
PGS001723	-0.00177001	I9_DVTANDPULM
PGS001740	-0.0142467	I9_DVTANDPULM
PGS001756	-0.00157597	I9_DVTANDPULM
PGS001765	-0.00523498	I9_DVTANDPULM
PGS001767	-0.00592564	I9_DVTANDPULM
PGS001802	-0.00489087	I9_DVTANDPULM
PGS001811	0.0291041	I9_DVTANDPULM
PGS001825	0.0119624	I9_DVTANDPULM
PGS001830	0.00123254	I9_DVTANDPULM
PGS001832	-0.00807327	I9_DVTANDPULM
PGS001840	0.00538911	I9_DVTANDPULM
PGS001841	-0.0035256	I9_DVTANDPULM
PGS001857	0.00282519	I9_DVTANDPULM
PGS001860	-0.0337168	I9_DVTANDPULM
PGS001884	0.00580401	I9_DVTANDPULM
PGS001900	0.022953	I9_DVTANDPULM
PGS001912	-0.0115799	I9_DVTANDPULM
PGS001914	0.0172501	I9_DVTANDPULM
PGS001919	-0.00613843	I9_DVTANDPULM
PGS001932	-0.0099498	I9_DVTANDPULM
PGS001935	0.00361784	I9_DVTANDPULM
PGS001936	0.0101382	I9_DVTANDPULM
PGS001950	0.0129383	I9_DVTANDPULM
PGS001958	0.0179166	I9_DVTANDPULM
PGS001960	-0.0145569	I9_DVTANDPULM
PGS001966	-0.0095437	I9_DVTANDPULM
PGS001979	-0.000771761	I9_DVTANDPULM
PGS001984	0.0030688	I9_DVTANDPULM
PGS001998	-0.00270771	I9_DVTANDPULM
PGS002000	0.00745487	I9_DVTANDPULM
PGS002017	0.00115317	I9_DVTANDPULM
PGS002025	-0.00764682	I9_DVTANDPULM
PGS002027	-0.002249	I9_DVTANDPULM
PGS002039	-0.00265533	I9_DVTANDPULM
PGS002043	0.00102405	I9_DVTANDPULM
PGS002049	0.140995	I9_DVTANDPULM
PGS002056	0.0626648	I9_DVTANDPULM
PGS002057	0.00441453	I9_DVTANDPULM
PGS002058	-0.00308235	I9_DVTANDPULM
PGS002059	0.0587088	I9_DVTANDPULM
PGS002078	0.00501701	I9_DVTANDPULM
PGS002094	0.00239705	I9_DVTANDPULM
PGS002096	0.0329222	I9_DVTANDPULM
PGS002098	0.00132165	I9_DVTANDPULM
PGS002099	-0.0571554	I9_DVTANDPULM
PGS002103	0.0104094	I9_DVTANDPULM
PGS002112	0.0100439	I9_DVTANDPULM
PGS002113	-0.00413583	I9_DVTANDPULM
PGS002127	-0.0109572	I9_DVTANDPULM
PGS002133	0.00458403	I9_DVTANDPULM
PGS002144	0.00709717	I9_DVTANDPULM
PGS002157	0.00633008	I9_DVTANDPULM
PGS002165	0.00466774	I9_DVTANDPULM
PGS002168	0.0171931	I9_DVTANDPULM
PGS002169	0.00329646	I9_DVTANDPULM
PGS002176	0.00435693	I9_DVTANDPULM
PGS002177	-0.000914353	I9_DVTANDPULM
PGS002178	-0.00226339	I9_DVTANDPULM
PGS002197	-0.00138427	I9_DVTANDPULM
PGS002205	0.000503367	I9_DVTANDPULM
PGS002223	-0.0092444	I9_DVTANDPULM
PGS002230	-0.000784952	I9_DVTANDPULM
PGS002309	0.000394832	I9_DVTANDPULM
PGS002321	-0.00184136	I9_DVTANDPULM
PGS002326	-0.00568715	I9_DVTANDPULM
PGS002332	0.00416753	I9_DVTANDPULM
PGS002340	-0.00138538	I9_DVTANDPULM
PGS002342	0.0109693	I9_DVTANDPULM
PGS002346	0.015187	I9_DVTANDPULM
PGS002349	-0.026911	I9_DVTANDPULM
PGS002360	-0.00381518	I9_DVTANDPULM
PGS002368	0.00647179	I9_DVTANDPULM
PGS002375	0.0147328	I9_DVTANDPULM
PGS002649	0.0181981	I9_DVTANDPULM
PGS002678	0.00415369	I9_DVTANDPULM
PGS002683	-0.00312021	I9_DVTANDPULM
PGS002685	-2.81483e-08	I9_DVTANDPULM
PGS002701	-0.010394	I9_DVTANDPULM
PGS002707	-0.0175857	I9_DVTANDPULM
PGS002708	0.0106619	I9_DVTANDPULM
PGS003505	-0.00774765	I9_DVTANDPULM
PGS003511	0.0166194	I9_DVTANDPULM
PGS003520	-0.0246625	I9_DVTANDPULM
PGS003526	0.00736319	I9_DVTANDPULM
PGS003531	0.0108767	I9_DVTANDPULM
PGS003538	0.0352317	I9_DVTANDPULM
PGS003564	-0.00459896	I9_DVTANDPULM
PGS003569	-0.00779082	I9_DVTANDPULM
PGS003570	0.015525	I9_DVTANDPULM
PGS003604	-0.0184183	I9_DVTANDPULM
PGS003611	0.00411782	I9_DVTANDPULM
PGS003619	-0.00797199	I9_DVTANDPULM
PGS003646	0.012332	I9_DVTANDPULM
PGS003663	-0.000911289	I9_DVTANDPULM
PGS003675	-0.0121016	I9_DVTANDPULM
PGS003708	-0.00393871	I9_DVTANDPULM
SEX	-0.108171	K11_ULCER
FU_END_AGE	-0.0647291	K11_ULCER
PC1	0.00241968	K11_ULCER
PC2	0.00504096	K11_ULCER
PC3	-0.0119143	K11_ULCER
PC4	0.0374404	K11_ULCER
PGS000669	0.0136532	K11_ULCER
PGS000671	-0.00295184	K11_ULCER
PGS000676	0.00264884	K11_ULCER
PGS000679	-3.61451e-09	K11_ULCER
PGS000680	0.00463074	K11_ULCER
PGS000682	0.00781508	K11_ULCER
PGS000687	-0.00451817	K11_ULCER
PGS000691	0.020792	K11_ULCER
PGS000696	0.00383395	K11_ULCER
PGS000698	0.00679013	K11_ULCER
PGS000699	0.00498911	K11_ULCER
PGS000702	-0.00567184	K11_ULCER
PGS000703	-0.00495201	K11_ULCER
PGS000704	0.00634611	K11_ULCER
PGS000705	0.0102082	K11_ULCER
PGS000927	0.0227729	K11_ULCER
PGS000932	0.003496	K11_ULCER
PGS000935	-0.00989441	K11_ULCER
PGS000937	0.000217537	K11_ULCER
PGS000938	0.00120751	K11_ULCER
PGS000943	-0.0102766	K11_ULCER
PGS000944	0.0128694	K11_ULCER
PGS000947	0.0170298	K11_ULCER
PGS000948	0.00421085	K11_ULCER
PGS000972	0.0124157	K11_ULCER
PGS000980	0.00775901	K11_ULCER
PGS000987	0.00874473	K11_ULCER
PGS000988	-0.0049296	K11_ULCER
PGS000989	-0.0030812	K11_ULCER
PGS000991	-0.00445512	K11_ULCER
PGS000994	0.00187889	K11_ULCER
PGS000995	0.00159571	K11_ULCER
PGS000998	-0.00652788	K11_ULCER
PGS001001	-0.000978822	K11_ULCER
PGS001003	0.0128565	K11_ULCER
PGS001005	-0.0137402	K11_ULCER
PGS001006	-0.0142946	K11_ULCER
PGS001008	-0.0209099	K11_ULCER
PGS001010	0.00180563	K11_ULCER
PGS001011	-0.0217283	K11_ULCER
PGS001014	-0.0033176	K11_ULCER
PGS001016	0.0153062	K11_ULCER
PGS001020	0.0220259	K11_ULCER
PGS001031	-0.00183172	K11_ULCER
PGS001040	-0.000299224	K11_ULCER
PGS001041	-0.00178446	K11_ULCER
PGS001046	-0.00964703	K11_ULCER
PGS001047	-0.00105967	K11_ULCER
PGS001052	-0.021052	K11_ULCER
PGS001053	-0.0150254	K11_ULCER
PGS001057	0.00235414	K11_ULCER
PGS001060	-0.0042272	K11_ULCER
PGS001063	0.00776563	K11_ULCER
PGS001067	-0.0095547	K11_ULCER
PGS001071	-0.0013632	K11_ULCER
PGS001079	0.00142158	K11_ULCER
PGS001080	0.00290085	K11_ULCER
PGS001088	0.00194318	K11_ULCER
PGS001091	-0.0123538	K11_ULCER
PGS001092	-0.00407027	K11_ULCER
PGS001096	0.00227044	K11_ULCER
PGS001097	-0.00063922	K11_ULCER
PGS001103	0.00842673	K11_ULCER
PGS001107	0.00183896	K11_ULCER
PGS001118	0.0103813	K11_ULCER
PGS001126	0.0096609	K11_ULCER
PGS001128	-0.00726282	K11_ULCER
PGS001131	0.0111564	K11_ULCER
PGS001136	-0.0147209	K11_ULCER
PGS001138	0.0187619	K11_ULCER
PGS001140	0.00950865	K11_ULCER
PGS001143	0.00512362	K11_ULCER
PGS001150	0.033259	K11_ULCER
PGS001156	-0.0151941	K11_ULCER
PGS001180	0.00151781	K11_ULCER
PGS001182	-0.0143184	K11_ULCER
PGS001192	0.0104483	K11_ULCER
PGS001219	0.00318708	K11_ULCER
PGS001238	0.00693933	K11_ULCER
PGS001243	-0.0145153	K11_ULCER
PGS001249	0.00560632	K11_ULCER
PGS001259	0.0107277	K11_ULCER
PGS001262	-0.0125769	K11_ULCER
PGS001270	0.0017735	K11_ULCER
PGS001271	0.00824833	K11_ULCER
PGS001274	0.0124638	K11_ULCER
PGS001277	-0.0065269	K11_ULCER
PGS001281	-0.00625458	K11_ULCER
PGS001288	0.109819	K11_ULCER
PGS001297	-0.000350774	K11_ULCER
PGS001301	0.0121177	K11_ULCER
PGS001303	-0.00569991	K11_ULCER
PGS001307	0.111657	K11_ULCER
PGS001310	0.00980712	K11_ULCER
PGS001319	0.00679518	K11_ULCER
PGS001324	-0.00499713	K11_ULCER
PGS001328	-0.0282746	K11_ULCER
PGS001330	0.0165876	K11_ULCER
PGS001345	-0.00596497	K11_ULCER
PGS001358	-0.00361018	K11_ULCER
PGS001370	0.0310449	K11_ULCER
PGS001373	0.0207266	K11_ULCER
PGS001374	-0.0020531	K11_ULCER
PGS001376	0.00716635	K11_ULCER
PGS001386	-0.0215201	K11_ULCER
PGS001389	-0.00304008	K11_ULCER
PGS001391	0.00902483	K11_ULCER
PGS001394	-0.00669565	K11_ULCER
PGS001396	0.00310089	K11_ULCER
PGS001401	-0.0162171	K11_ULCER
PGS001403	0.0122691	K11_ULCER
PGS001408	-0.00749805	K11_ULCER
PGS001409	-0.00133997	K11_ULCER
PGS001410	0.00582482	K11_ULCER
PGS001414	-0.0186156	K11_ULCER
PGS001416	0.00721403	K11_ULCER
PGS001418	-0.00484005	K11_ULCER
PGS001419	0.00355228	K11_ULCER
PGS001425	0.000130219	K11_ULCER
PGS001428	0.000132016	K11_ULCER
PGS001431	-0.00463012	K11_ULCER
PGS001436	-0.0244909	K11_ULCER
PGS001442	-0.000388801	K11_ULCER
PGS001455	-0.0119142	K11_ULCER
PGS001460	0.00266615	K11_ULCER
PGS001464	0.00527845	K11_ULCER
PGS001465	0.00711032	K11_ULCER
PGS001470	0.00687166	K11_ULCER
PGS001473	-0.00648814	K11_ULCER
PGS001475	0.0151677	K11_ULCER
PGS001490	-0.00408318	K11_ULCER
PGS001494	0.000289437	K11_ULCER
PGS001503	-0.0103094	K11_ULCER
PGS001506	0.00761512	K11_ULCER
PGS001507	-0.00639913	K11_ULCER
PGS001509	0.00472978	K11_ULCER
PGS001514	0.0157463	K11_ULCER
PGS001517	0.00648669	K11_ULCER
PGS001520	0.00925026	K11_ULCER
PGS001524	-0.0105379	K11_ULCER
PGS001526	-0.00206472	K11_ULCER
PGS001534	-0.00643806	K11_ULCER
PGS001536	0.0107812	K11_ULCER
PGS001545	0.00707928	K11_ULCER
PGS001547	0.0163644	K11_ULCER
PGS001551	0.00590773	K11_ULCER
PGS001556	-0.011063	K11_ULCER
PGS001560	0.0183623	K11_ULCER
PGS001561	0.00820793	K11_ULCER
PGS001565	0.00214566	K11_ULCER
PGS001566	0.00666651	K11_ULCER
PGS001567	0.00310764	K11_ULCER
PGS001569	0.00719535	K11_ULCER
PGS001571	-0.00398841	K11_ULCER
PGS001578	-0.0132963	K11_ULCER
PGS001582	-0.00304288	K11_ULCER
PGS001583	0.00737945	K11_ULCER
PGS001587	6.53482e-05	K11_ULCER
PGS001590	0.00125289	K11_ULCER
PGS001591	0.00783788	K11_ULCER
PGS001595	-0.00625099	K11_ULCER
PGS001596	-0.0229539	K11_ULCER
PGS001599	-0.00540329	K11_ULCER
PGS001602	-0.00482344	K11_ULCER
PGS001605	-0.00600326	K11_ULCER
PGS001607	0.00432692	K11_ULCER
PGS001609	0.000393278	K11_ULCER
PGS001614	-0.0104138	K11_ULCER
PGS001623	-0.00564944	K11_ULCER
PGS001628	0.00763483	K11_ULCER
PGS001636	0.00227542	K11_ULCER
PGS001648	0.00793962	K11_ULCER
PGS001676	0.00724389	K11_ULCER
PGS001696	0.00271786	K11_ULCER
PGS001703	-0.00374622	K11_ULCER
PGS001712	0.0139957	K11_ULCER
PGS001719	-0.00283638	K11_ULCER
PGS001720	-0.000422641	K11_ULCER
PGS001722	-0.00582524	K11_ULCER
PGS001729	-0.0229757	K11_ULCER
PGS001732	-0.00568272	K11_ULCER
PGS001733	-0.000970478	K11_ULCER
PGS001752	-0.00860353	K11_ULCER
PGS001763	-0.000977952	K11_ULCER
PGS001766	0.0121271	K11_ULCER
PGS001767	-0.0151581	K11_ULCER
PGS001771	-0.00668253	K11_ULCER
PGS001804	0.0239855	K11_ULCER
PGS001810	0.0400611	K11_ULCER
PGS001816	-0.00898684	K11_ULCER
PGS001817	0.0137159	K11_ULCER
PGS001819	0.00778902	K11_ULCER
PGS001827	0.0115649	K11_ULCER
PGS001830	-0.00753084	K11_ULCER
PGS001834	-0.0300686	K11_ULCER
PGS001842	-0.00126665	K11_ULCER
PGS001846	-0.0300506	K11_ULCER
PGS001856	0.00492244	K11_ULCER
PGS001868	-0.0151721	K11_ULCER
PGS001875	-0.0354652	K11_ULCER
PGS001877	0.00448204	K11_ULCER
PGS001881	0.0042634	K11_ULCER
PGS001885	0.00402362	K11_ULCER
PGS001888	-0.00673089	K11_ULCER
PGS001892	0.00410834	K11_ULCER
PGS001902	0.0214002	K11_ULCER
PGS001909	0.00272965	K11_ULCER
PGS001912	0.000103891	K11_ULCER
PGS001920	0.00613749	K11_ULCER
PGS001923	0.0247752	K11_ULCER
PGS001925	0.00460022	K11_ULCER
PGS001926	0.0046104	K11_ULCER
PGS001930	-0.00208496	K11_ULCER
PGS001931	0.00200452	K11_ULCER
PGS001935	0.00513497	K11_ULCER
PGS001936	0.00405177	K11_ULCER
PGS001938	-0.0227767	K11_ULCER
PGS001939	0.00407698	K11_ULCER
PGS001945	-0.00481015	K11_ULCER
PGS001991	-0.00317044	K11_ULCER
PGS001998	-0.00253105	K11_ULCER
PGS002000	0.00376104	K11_ULCER
PGS002007	-0.00362783	K11_ULCER
PGS002009	0.0187418	K11_ULCER
PGS002015	0.00959049	K11_ULCER
PGS002018	-0.00296535	K11_ULCER
PGS002019	0.0103574	K11_ULCER
PGS002024	-0.0153208	K11_ULCER
PGS002026	-0.00931868	K11_ULCER
PGS002040	0.00132649	K11_ULCER
PGS002045	0.00497242	K11_ULCER
PGS002046	0.0125595	K11_ULCER
PGS002048	-0.0108896	K11_ULCER
PGS002058	0.00387635	K11_ULCER
PGS002059	-0.00843297	K11_ULCER
PGS002062	0.000271013	K11_ULCER
PGS002066	0.189241	K11_ULCER
PGS002069	0.0286783	K11_ULCER
PGS002070	0.00250032	K11_ULCER
PGS002075	0.0081275	K11_ULCER
PGS002079	0.00300798	K11_ULCER
PGS002081	0.00513654	K11_ULCER
PGS002086	0.00997738	K11_ULCER
PGS002088	-0.00793637	K11_ULCER
PGS002089	0.0134813	K11_ULCER
PGS002093	0.00535942	K11_ULCER
PGS002094	-0.00568307	K11_ULCER
PGS002095	0.0329607	K11_ULCER
PGS002104	0.00767323	K11_ULCER
PGS002113	0.0137387	K11_ULCER
PGS002114	-0.00267395	K11_ULCER
PGS002117	-0.0152042	K11_ULCER
PGS002124	-0.0122625	K11_ULCER
PGS002127	0.00215349	K11_ULCER
PGS002134	0.0101012	K11_ULCER
PGS002135	-0.0166872	K11_ULCER
PGS002136	0.0178097	K11_ULCER
PGS002153	0.0195155	K11_ULCER
PGS002157	0.00869842	K11_ULCER
PGS002166	0.000816223	K11_ULCER
PGS002167	0.00568211	K11_ULCER
PGS002178	-0.0128458	K11_ULCER
PGS002179	0.0287326	K11_ULCER
PGS002182	8.79829e-05	K11_ULCER
PGS002191	0.000816136	K11_ULCER
PGS002195	0.0168901	K11_ULCER
PGS002204	-0.00344811	K11_ULCER
PGS002205	0.0152128	K11_ULCER
PGS002208	-0.00845983	K11_ULCER
PGS002214	0.0179636	K11_ULCER
PGS002215	-0.000545444	K11_ULCER
PGS002217	-0.0207859	K11_ULCER
PGS002221	0.00178926	K11_ULCER
PGS002223	0.000630849	K11_ULCER
PGS002225	-0.00399182	K11_ULCER
PGS002226	-0.00363927	K11_ULCER
PGS002312	0.0652868	K11_ULCER
PGS002314	0.00344703	K11_ULCER
PGS002331	0.0105187	K11_ULCER
PGS002341	-0.0101825	K11_ULCER
PGS002344	-0.00489295	K11_ULCER
PGS002345	0.00958196	K11_ULCER
PGS002351	-0.0132472	K11_ULCER
PGS002359	0.0112458	K11_ULCER
PGS002360	0.000578354	K11_ULCER
PGS002362	-0.00977835	K11_ULCER
PGS002363	-0.00842684	K11_ULCER
PGS002364	-0.00864838	K11_ULCER
PGS002366	0.00630788	K11_ULCER
PGS002367	-0.00133679	K11_ULCER
PGS002377	0.0100645	K11_ULCER
PGS002380	-0.00559677	K11_ULCER
PGS002677	0.0363763	K11_ULCER
PGS002678	0.0118052	K11_ULCER
PGS002683	0.000104103	K11_ULCER
PGS002691	0.0280174	K11_ULCER
PGS002693	0.0135912	K11_ULCER
PGS002700	0.00825226	K11_ULCER
PGS002702	-0.00298232	K11_ULCER
PGS002710	-0.00766728	K11_ULCER
PGS002717	-0.00450642	K11_ULCER
PGS002723	0.0142195	K11_ULCER
PGS003501	0.00381668	K11_ULCER
PGS003503	0.01379	K11_ULCER
PGS003505	-0.00603087	K11_ULCER
PGS003515	-0.0278883	K11_ULCER
PGS003520	-0.0159954	K11_ULCER
PGS003527	-0.0104972	K11_ULCER
PGS003529	8.91648e-05	K11_ULCER
PGS003530	0.0321072	K11_ULCER
PGS003538	-0.00889334	K11_ULCER
PGS003540	0.0109034	K11_ULCER
PGS003544	-0.00491018	K11_ULCER
PGS003546	0.00503642	K11_ULCER
PGS003550	0.0210541	K11_ULCER
PGS003552	0.0110904	K11_ULCER
PGS003559	0.0132804	K11_ULCER
PGS003562	-0.001681	K11_ULCER
PGS003564	0.00248267	K11_ULCER
PGS003565	0.020802	K11_ULCER
PGS003591	0.0364267	K11_ULCER
PGS003594	0.00229207	K11_ULCER
PGS003598	0.00667341	K11_ULCER
PGS003599	-0.00611702	K11_ULCER
PGS003605	0.00877775	K11_ULCER
PGS003611	-0.00309406	K11_ULCER
PGS003617	0.0120801	K11_ULCER
PGS003618	0.0208486	K11_ULCER
PGS003634	0.0098315	K11_ULCER
PGS003636	0.00521459	K11_ULCER
PGS003646	-0.00864391	K11_ULCER
PGS003647	-0.00557995	K11_ULCER
PGS003657	-0.0128652	K11_ULCER
PGS003658	-0.00573338	K11_ULCER
PGS003662	0.00811376	K11_ULCER
PGS003676	0.0180085	K11_ULCER
PGS003682	-0.00552472	K11_ULCER
PGS003683	-0.0202587	K11_ULCER
PGS003688	-0.00103375	K11_ULCER
PGS003693	0.00517094	K11_ULCER
PGS003700	0.0260644	K11_ULCER
PGS003716	-0.0271933	K11_ULCER
PGS003717	0.00302866	K11_ULCER
SEX	-0.308051	DM_RETINOPATHY
FU_END_AGE	0.605373	DM_RETINOPATHY
PC1	-0.0432889	DM_RETINOPATHY
PC2	-0.0924013	DM_RETINOPATHY
PC3	-0.0567807	DM_RETINOPATHY
PC4	-0.00813722	DM_RETINOPATHY
PGS000668	0.0194456	DM_RETINOPATHY
PGS000674	-0.0263864	DM_RETINOPATHY
PGS000678	-0.00503185	DM_RETINOPATHY
PGS000694	-0.0046209	DM_RETINOPATHY
PGS000698	0.017723	DM_RETINOPATHY
PGS000706	0.0327859	DM_RETINOPATHY
PGS000711	0.000320764	DM_RETINOPATHY
PGS000713	0.0371747	DM_RETINOPATHY
PGS000927	-0.000558692	DM_RETINOPATHY
PGS000935	-0.0247008	DM_RETINOPATHY
PGS000937	-0.00775507	DM_RETINOPATHY
PGS000940	0.00458535	DM_RETINOPATHY
PGS000984	-0.00114893	DM_RETINOPATHY
PGS000994	0.00735271	DM_RETINOPATHY
PGS000998	-0.0145492	DM_RETINOPATHY
PGS000999	0.00262804	DM_RETINOPATHY
PGS001001	-0.00213314	DM_RETINOPATHY
PGS001019	0.00098917	DM_RETINOPATHY
PGS001021	0.00248859	DM_RETINOPATHY
PGS001022	0.0067113	DM_RETINOPATHY
PGS001025	0.00216918	DM_RETINOPATHY
PGS001026	0.00816946	DM_RETINOPATHY
PGS001028	-0.0255111	DM_RETINOPATHY
PGS001032	0.00288703	DM_RETINOPATHY
PGS001049	-0.00535558	DM_RETINOPATHY
PGS001069	-0.00174699	DM_RETINOPATHY
PGS001099	-0.0177931	DM_RETINOPATHY
PGS001106	0.0122533	DM_RETINOPATHY
PGS001115	0.00425306	DM_RETINOPATHY
PGS001126	0.000551485	DM_RETINOPATHY
PGS001131	-0.0219679	DM_RETINOPATHY
PGS001132	0.0100356	DM_RETINOPATHY
PGS001137	0.0178927	DM_RETINOPATHY
PGS001152	0.00143186	DM_RETINOPATHY
PGS001156	0.0116582	DM_RETINOPATHY
PGS001164	-0.00721695	DM_RETINOPATHY
PGS001181	0.00329584	DM_RETINOPATHY
PGS001185	-0.000596204	DM_RETINOPATHY
PGS001226	-0.0259205	DM_RETINOPATHY
PGS001240	0.00808602	DM_RETINOPATHY
PGS001250	0.00860748	DM_RETINOPATHY
PGS001251	-0.00224747	DM_RETINOPATHY
PGS001252	0.0158574	DM_RETINOPATHY
PGS001264	0.00545828	DM_RETINOPATHY
PGS001271	-0.00666152	DM_RETINOPATHY
PGS001281	0.0123815	DM_RETINOPATHY
PGS001295	-0.00673242	DM_RETINOPATHY
PGS001297	0.0736608	DM_RETINOPATHY
PGS001312	0.00171076	DM_RETINOPATHY
PGS001323	-0.00272731	DM_RETINOPATHY
PGS001327	0.0193762	DM_RETINOPATHY
PGS001328	0.0865934	DM_RETINOPATHY
PGS001330	0.00629117	DM_RETINOPATHY
PGS001341	-0.000948139	DM_RETINOPATHY
PGS001391	-0.00176943	DM_RETINOPATHY
PGS001392	-0.00130707	DM_RETINOPATHY
PGS001394	0.00668153	DM_RETINOPATHY
PGS001425	0.000593436	DM_RETINOPATHY
PGS001427	-0.0015884	DM_RETINOPATHY
PGS001433	-0.000223708	DM_RETINOPATHY
PGS001442	0.000628532	DM_RETINOPATHY
PGS001448	0.00271218	DM_RETINOPATHY
PGS001505	-0.00550849	DM_RETINOPATHY
PGS001509	-0.00992117	DM_RETINOPATHY
PGS001526	-0.0197873	DM_RETINOPATHY
PGS001528	0.022781	DM_RETINOPATHY
PGS001536	0.00465692	DM_RETINOPATHY
PGS001544	0.0129333	DM_RETINOPATHY
PGS001545	0.0111876	DM_RETINOPATHY
PGS001550	0.00122676	DM_RETINOPATHY
PGS001556	0.00732008	DM_RETINOPATHY
PGS001560	0.00635575	DM_RETINOPATHY
PGS001562	0.0017975	DM_RETINOPATHY
PGS001567	0.00770882	DM_RETINOPATHY
PGS001576	-0.00210086	DM_RETINOPATHY
PGS001579	0.00553955	DM_RETINOPATHY
PGS001581	-0.00817118	DM_RETINOPATHY
PGS001593	0.00464422	DM_RETINOPATHY
PGS001601	0.00505275	DM_RETINOPATHY
PGS001612	0.00958653	DM_RETINOPATHY
PGS001616	0.00954547	DM_RETINOPATHY
PGS001617	-0.0174272	DM_RETINOPATHY
PGS001648	-0.0156198	DM_RETINOPATHY
PGS001674	-0.000351463	DM_RETINOPATHY
PGS001676	-0.0165404	DM_RETINOPATHY
PGS001684	0.00415739	DM_RETINOPATHY
PGS001695	0.0183777	DM_RETINOPATHY
PGS001702	0.0060262	DM_RETINOPATHY
PGS001711	0.00324729	DM_RETINOPATHY
PGS001727	0.0170695	DM_RETINOPATHY
PGS001747	-0.0265633	DM_RETINOPATHY
PGS001763	0.0114569	DM_RETINOPATHY
PGS001771	-0.0116147	DM_RETINOPATHY
PGS001808	-0.011402	DM_RETINOPATHY
PGS001809	0.00888905	DM_RETINOPATHY
PGS001817	0.210362	DM_RETINOPATHY
PGS001820	0.0210691	DM_RETINOPATHY
PGS001834	0.0681654	DM_RETINOPATHY
PGS001842	0.00297235	DM_RETINOPATHY
PGS001845	-0.00454254	DM_RETINOPATHY
PGS001848	0.0156607	DM_RETINOPATHY
PGS001852	7.42215e-05	DM_RETINOPATHY
PGS001853	-0.00242943	DM_RETINOPATHY
PGS001856	0.0550989	DM_RETINOPATHY
PGS001857	0.0133756	DM_RETINOPATHY
PGS001858	-0.00222512	DM_RETINOPATHY
PGS001862	-0.00441711	DM_RETINOPATHY
PGS001868	-0.00264658	DM_RETINOPATHY
PGS001877	-0.0035161	DM_RETINOPATHY
PGS001881	0.0139021	DM_RETINOPATHY
PGS001885	0.0319443	DM_RETINOPATHY
PGS001887	0.000373998	DM_RETINOPATHY
PGS001889	-0.00323874	DM_RETINOPATHY
PGS001911	-0.0182832	DM_RETINOPATHY
PGS001919	0.00795911	DM_RETINOPATHY
PGS001920	0.00189207	DM_RETINOPATHY
PGS001924	0.00168125	DM_RETINOPATHY
PGS001935	-0.0007485	DM_RETINOPATHY
PGS001939	-0.00408376	DM_RETINOPATHY
PGS001943	0.0286767	DM_RETINOPATHY
PGS001951	0.0374192	DM_RETINOPATHY
PGS001953	0.0246785	DM_RETINOPATHY
PGS001960	0.0136987	DM_RETINOPATHY
PGS001976	0.00208006	DM_RETINOPATHY
PGS001978	0.000736761	DM_RETINOPATHY
PGS001983	0.0729356	DM_RETINOPATHY
PGS001985	0.0119413	DM_RETINOPATHY
PGS002014	-0.0144691	DM_RETINOPATHY
PGS002025	0.106975	DM_RETINOPATHY
PGS002026	0.0546885	DM_RETINOPATHY
PGS002027	0.0350811	DM_RETINOPATHY
PGS002045	0.0242656	DM_RETINOPATHY
PGS002048	-0.00305826	DM_RETINOPATHY
PGS002051	0.00384767	DM_RETINOPATHY
PGS002053	-0.00461861	DM_RETINOPATHY
PGS002057	-0.000876341	DM_RETINOPATHY
PGS002060	0.0389308	DM_RETINOPATHY
PGS002075	0.00751887	DM_RETINOPATHY
PGS002080	-0.00990781	DM_RETINOPATHY
PGS002095	0.00363658	DM_RETINOPATHY
PGS002102	-0.0101125	DM_RETINOPATHY
PGS002113	-0.0074476	DM_RETINOPATHY
PGS002116	0.0257093	DM_RETINOPATHY
PGS002123	0.0119141	DM_RETINOPATHY
PGS002124	-0.0314808	DM_RETINOPATHY
PGS002128	-0.00513736	DM_RETINOPATHY
PGS002151	0.00378319	DM_RETINOPATHY
PGS002152	0.0149157	DM_RETINOPATHY
PGS002170	0.0188983	DM_RETINOPATHY
PGS002183	-0.0227625	DM_RETINOPATHY
PGS002187	-0.00881125	DM_RETINOPATHY
PGS002192	-0.00248787	DM_RETINOPATHY
PGS002309	-0.0123861	DM_RETINOPATHY
PGS002313	0.0392697	DM_RETINOPATHY
PGS002321	0.113787	DM_RETINOPATHY
PGS002329	-0.0335421	DM_RETINOPATHY
PGS002344	0.00452678	DM_RETINOPATHY
PGS002350	0.00545484	DM_RETINOPATHY
PGS002356	0.00944279	DM_RETINOPATHY
PGS002362	0.0126296	DM_RETINOPATHY
PGS002364	0.00819784	DM_RETINOPATHY
PGS002372	-0.0125739	DM_RETINOPATHY
PGS002379	0.0299245	DM_RETINOPATHY
PGS002678	0.00779519	DM_RETINOPATHY
PGS002710	0.0115327	DM_RETINOPATHY
PGS002717	0.0535738	DM_RETINOPATHY
PGS002722	0.00582505	DM_RETINOPATHY
PGS003494	-5.99876e-10	DM_RETINOPATHY
PGS003496	0.00520528	DM_RETINOPATHY
PGS003507	-0.0033661	DM_RETINOPATHY
PGS003515	-0.00214501	DM_RETINOPATHY
PGS003522	0.0316563	DM_RETINOPATHY
PGS003526	-0.000682807	DM_RETINOPATHY
PGS003533	0.0596423	DM_RETINOPATHY
PGS003568	0.00868476	DM_RETINOPATHY
PGS003599	0.00924873	DM_RETINOPATHY
PGS003613	0.00284894	DM_RETINOPATHY
PGS003639	-0.0110787	DM_RETINOPATHY
PGS003678	-0.00298324	DM_RETINOPATHY
PGS003681	-0.0113101	DM_RETINOPATHY
PGS003685	-0.0114492	DM_RETINOPATHY
PGS003694	0.00378201	DM_RETINOPATHY
PGS003695	0.0270103	DM_RETINOPATHY
PGS003711	-0.00590526	DM_RETINOPATHY
PGS003712	-0.00148599	DM_RETINOPATHY
PGS003717	0.0169232	DM_RETINOPATHY
FU_END_AGE	0.984841	N14_FEMGENPROL
PC2	-0.010499	N14_FEMGENPROL
PC3	0.0170394	N14_FEMGENPROL
PC4	0.0491419	N14_FEMGENPROL
PGS000670	-0.0104355	N14_FEMGENPROL
PGS000676	-5.25752e-08	N14_FEMGENPROL
PGS000687	0.00271858	N14_FEMGENPROL
PGS000690	0.00351534	N14_FEMGENPROL
PGS000694	-0.00263205	N14_FEMGENPROL
PGS000695	-0.00631211	N14_FEMGENPROL
PGS000712	0.00857197	N14_FEMGENPROL
PGS000926	0.0117939	N14_FEMGENPROL
PGS000932	-0.000999636	N14_FEMGENPROL
PGS000937	-1.45674e-07	N14_FEMGENPROL
PGS000938	-0.00423743	N14_FEMGENPROL
PGS000939	0.0377516	N14_FEMGENPROL
PGS000947	0.00484669	N14_FEMGENPROL
PGS000950	-0.00203751	N14_FEMGENPROL
PGS000952	0.00128781	N14_FEMGENPROL
PGS000957	0.00326957	N14_FEMGENPROL
PGS000958	1.0198e-08	N14_FEMGENPROL
PGS000978	-0.0114228	N14_FEMGENPROL
PGS001001	0.0129809	N14_FEMGENPROL
PGS001003	0.00377145	N14_FEMGENPROL
PGS001004	0.0105068	N14_FEMGENPROL
PGS001015	0.00972999	N14_FEMGENPROL
PGS001017	-0.000788883	N14_FEMGENPROL
PGS001028	0.000290963	N14_FEMGENPROL
PGS001030	-0.00291201	N14_FEMGENPROL
PGS001033	-0.00782069	N14_FEMGENPROL
PGS001037	0.00134372	N14_FEMGENPROL
PGS001046	0.00234574	N14_FEMGENPROL
PGS001049	0.00432796	N14_FEMGENPROL
PGS001050	0.0201651	N14_FEMGENPROL
PGS001052	-0.0101342	N14_FEMGENPROL
PGS001059	0.0122523	N14_FEMGENPROL
PGS001061	0.0128531	N14_FEMGENPROL
PGS001080	0.00732871	N14_FEMGENPROL
PGS001087	-0.0025209	N14_FEMGENPROL
PGS001107	-0.00807209	N14_FEMGENPROL
PGS001119	0.0203718	N14_FEMGENPROL
PGS001120	3.94235e-08	N14_FEMGENPROL
PGS001125	-0.00153472	N14_FEMGENPROL
PGS001135	0.00762029	N14_FEMGENPROL
PGS001136	-0.00289422	N14_FEMGENPROL
PGS001140	-0.00816493	N14_FEMGENPROL
PGS001155	0.00941479	N14_FEMGENPROL
PGS001164	-0.00141889	N14_FEMGENPROL
PGS001182	-0.00119509	N14_FEMGENPROL
PGS001185	-0.0133424	N14_FEMGENPROL
PGS001241	-0.00674167	N14_FEMGENPROL
PGS001242	-0.00176557	N14_FEMGENPROL
PGS001243	-0.0159498	N14_FEMGENPROL
PGS001251	-0.0315062	N14_FEMGENPROL
PGS001256	0.00238237	N14_FEMGENPROL
PGS001273	0.0102546	N14_FEMGENPROL
PGS001282	0.00358514	N14_FEMGENPROL
PGS001290	0.0250941	N14_FEMGENPROL
PGS001293	0.0120826	N14_FEMGENPROL
PGS001303	0.00094315	N14_FEMGENPROL
PGS001309	-0.00446121	N14_FEMGENPROL
PGS001310	-0.00441935	N14_FEMGENPROL
PGS001316	-1.05727e-06	N14_FEMGENPROL
PGS001319	-0.0130395	N14_FEMGENPROL
PGS001320	0.00480822	N14_FEMGENPROL
PGS001329	-0.00117701	N14_FEMGENPROL
PGS001330	-0.00258586	N14_FEMGENPROL
PGS001337	0.00049913	N14_FEMGENPROL
PGS001341	0.00796676	N14_FEMGENPROL
PGS001343	0.00197909	N14_FEMGENPROL
PGS001346	0.00139266	N14_FEMGENPROL
PGS001363	-0.00227635	N14_FEMGENPROL
PGS001365	-0.00708986	N14_FEMGENPROL
PGS001367	-0.00287335	N14_FEMGENPROL
PGS001368	-0.0156016	N14_FEMGENPROL
PGS001379	-0.00266501	N14_FEMGENPROL
PGS001384	-7.23217e-07	N14_FEMGENPROL
PGS001390	-0.00541983	N14_FEMGENPROL
PGS001398	0.00225483	N14_FEMGENPROL
PGS001401	0.0041508	N14_FEMGENPROL
PGS001410	-0.00716618	N14_FEMGENPROL
PGS001412	-0.00860011	N14_FEMGENPROL
PGS001414	-0.0100294	N14_FEMGENPROL
PGS001419	-0.0029015	N14_FEMGENPROL
PGS001424	-0.00647998	N14_FEMGENPROL
PGS001425	0.00882335	N14_FEMGENPROL
PGS001430	0.0126908	N14_FEMGENPROL
PGS001436	-0.0253744	N14_FEMGENPROL
PGS001437	-0.00853773	N14_FEMGENPROL
PGS001438	0.0255806	N14_FEMGENPROL
PGS001440	-0.013392	N14_FEMGENPROL
PGS001474	-0.002039	N14_FEMGENPROL
PGS001494	0.000855726	N14_FEMGENPROL
PGS001495	-0.0139687	N14_FEMGENPROL
PGS001503	0.0116311	N14_FEMGENPROL
PGS001510	8.32285e-09	N14_FEMGENPROL
PGS001520	0.00180989	N14_FEMGENPROL
PGS001526	-0.00279269	N14_FEMGENPROL
PGS001533	-0.0103871	N14_FEMGENPROL
PGS001535	0.000643169	N14_FEMGENPROL
PGS001536	-0.026771	N14_FEMGENPROL
PGS001543	-0.00154813	N14_FEMGENPROL
PGS001546	0.00454166	N14_FEMGENPROL
PGS001549	-2.88872e-08	N14_FEMGENPROL
PGS001555	-0.0119171	N14_FEMGENPROL
PGS001558	0.00423336	N14_FEMGENPROL
PGS001565	-0.0134862	N14_FEMGENPROL
PGS001575	0.00392057	N14_FEMGENPROL
PGS001577	0.00164626	N14_FEMGENPROL
PGS001586	-0.00115079	N14_FEMGENPROL
PGS001588	-0.00544274	N14_FEMGENPROL
PGS001596	0.0036901	N14_FEMGENPROL
PGS001604	0.00672878	N14_FEMGENPROL
PGS001606	0.00171213	N14_FEMGENPROL
PGS001616	0.00987422	N14_FEMGENPROL
PGS001634	0.000309275	N14_FEMGENPROL
PGS001676	-0.000412439	N14_FEMGENPROL
PGS001691	0.000391386	N14_FEMGENPROL
PGS001698	0.0128013	N14_FEMGENPROL
PGS001711	0.000946358	N14_FEMGENPROL
PGS001713	-0.0166454	N14_FEMGENPROL
PGS001715	1.28759e-07	N14_FEMGENPROL
PGS001718	-0.0103372	N14_FEMGENPROL
PGS001725	0.0191399	N14_FEMGENPROL
PGS001730	0.00498627	N14_FEMGENPROL
PGS001745	0.00625991	N14_FEMGENPROL
PGS001764	0.00201411	N14_FEMGENPROL
PGS001807	-0.000523178	N14_FEMGENPROL
PGS001822	-0.00603659	N14_FEMGENPROL
PGS001823	-0.0041887	N14_FEMGENPROL
PGS001837	-0.00138028	N14_FEMGENPROL
PGS001838	0.011724	N14_FEMGENPROL
PGS001846	0.0010073	N14_FEMGENPROL
PGS001849	3.45867e-08	N14_FEMGENPROL
PGS001851	0.00185673	N14_FEMGENPROL
PGS001857	0.0152274	N14_FEMGENPROL
PGS001866	0.0252951	N14_FEMGENPROL
PGS001867	0.0288787	N14_FEMGENPROL
PGS001869	-0.0117937	N14_FEMGENPROL
PGS001874	-0.00624915	N14_FEMGENPROL
PGS001877	0.0260458	N14_FEMGENPROL
PGS001878	-0.00441023	N14_FEMGENPROL
PGS001882	0.0167883	N14_FEMGENPROL
PGS001883	0.00244532	N14_FEMGENPROL
PGS001887	-0.0150891	N14_FEMGENPROL
PGS001890	-0.00331425	N14_FEMGENPROL
PGS001898	0.0122739	N14_FEMGENPROL
PGS001911	0.00248123	N14_FEMGENPROL
PGS001916	0.00577874	N14_FEMGENPROL
PGS001921	0.00097039	N14_FEMGENPROL
PGS001930	0.00291569	N14_FEMGENPROL
PGS001932	0.00948112	N14_FEMGENPROL
PGS001934	0.0145821	N14_FEMGENPROL
PGS001940	0.0285318	N14_FEMGENPROL
PGS001947	-0.0131703	N14_FEMGENPROL
PGS001953	0.00994718	N14_FEMGENPROL
PGS001954	-0.0176865	N14_FEMGENPROL
PGS001959	0.014487	N14_FEMGENPROL
PGS001960	0.00476793	N14_FEMGENPROL
PGS001961	0.0243315	N14_FEMGENPROL
PGS001966	-0.0187305	N14_FEMGENPROL
PGS001972	-0.00366274	N14_FEMGENPROL
PGS001974	0.0175854	N14_FEMGENPROL
PGS001976	3.93294e-08	N14_FEMGENPROL
PGS001980	0.00449613	N14_FEMGENPROL
PGS001988	-0.00228651	N14_FEMGENPROL
PGS001998	-0.0170013	N14_FEMGENPROL
PGS002009	-0.00628992	N14_FEMGENPROL
PGS002020	0.0104236	N14_FEMGENPROL
PGS002021	0.0168679	N14_FEMGENPROL
PGS002022	0.00931101	N14_FEMGENPROL
PGS002023	-0.0105962	N14_FEMGENPROL
PGS002034	-0.00242028	N14_FEMGENPROL
PGS002035	-0.00304908	N14_FEMGENPROL
PGS002038	0.00205695	N14_FEMGENPROL
PGS002046	-0.0130389	N14_FEMGENPROL
PGS002047	0.00844868	N14_FEMGENPROL
PGS002048	0.00890933	N14_FEMGENPROL
PGS002049	0.00137722	N14_FEMGENPROL
PGS002051	0.0161705	N14_FEMGENPROL
PGS002058	0.0109602	N14_FEMGENPROL
PGS002061	3.94953e-09	N14_FEMGENPROL
PGS002063	0.0177832	N14_FEMGENPROL
PGS002065	0.0591138	N14_FEMGENPROL
PGS002068	0.017468	N14_FEMGENPROL
PGS002075	0.0134558	N14_FEMGENPROL
PGS002077	0.00389313	N14_FEMGENPROL
PGS002078	0.194672	N14_FEMGENPROL
PGS002079	0.0168815	N14_FEMGENPROL
PGS002081	-0.000232034	N14_FEMGENPROL
PGS002085	0.00363083	N14_FEMGENPROL
PGS002091	-0.00335995	N14_FEMGENPROL
PGS002095	0.0111003	N14_FEMGENPROL
PGS002098	-0.0112491	N14_FEMGENPROL
PGS002100	-0.00762158	N14_FEMGENPROL
PGS002116	0.00265667	N14_FEMGENPROL
PGS002118	0.00755362	N14_FEMGENPROL
PGS002124	-0.00360761	N14_FEMGENPROL
PGS002134	0.00185495	N14_FEMGENPROL
PGS002160	0.00767859	N14_FEMGENPROL
PGS002163	-0.00463105	N14_FEMGENPROL
PGS002179	0.000501916	N14_FEMGENPROL
PGS002193	-0.00587988	N14_FEMGENPROL
PGS002196	0.005938	N14_FEMGENPROL
PGS002197	0.020561	N14_FEMGENPROL
PGS002216	-0.00148842	N14_FEMGENPROL
PGS002219	-0.00763536	N14_FEMGENPROL
PGS002226	-0.0128359	N14_FEMGENPROL
PGS002228	-0.00757028	N14_FEMGENPROL
PGS002309	0.00200269	N14_FEMGENPROL
PGS002311	0.00227041	N14_FEMGENPROL
PGS002315	4.91767e-07	N14_FEMGENPROL
PGS002316	0.00716581	N14_FEMGENPROL
PGS002318	-0.00920546	N14_FEMGENPROL
PGS002323	0.00822866	N14_FEMGENPROL
PGS002329	-0.00865622	N14_FEMGENPROL
PGS002332	0.0100022	N14_FEMGENPROL
PGS002356	0.0224356	N14_FEMGENPROL
PGS002370	-0.0328466	N14_FEMGENPROL
PGS002585	-0.00306154	N14_FEMGENPROL
PGS002675	0.00347607	N14_FEMGENPROL
PGS002677	0.00568393	N14_FEMGENPROL
PGS002678	0.00117955	N14_FEMGENPROL
PGS002681	0.00191941	N14_FEMGENPROL
PGS002682	2.66866e-08	N14_FEMGENPROL
PGS002684	-0.00302066	N14_FEMGENPROL
PGS002692	0.0105039	N14_FEMGENPROL
PGS002698	0.0199307	N14_FEMGENPROL
PGS002699	0.000909023	N14_FEMGENPROL
PGS002715	-0.00440872	N14_FEMGENPROL
PGS002718	-0.00343956	N14_FEMGENPROL
PGS002722	0.018477	N14_FEMGENPROL
PGS003499	0.00223542	N14_FEMGENPROL
PGS003505	-0.0186612	N14_FEMGENPROL
PGS003514	0.00908749	N14_FEMGENPROL
PGS003515	0.00375671	N14_FEMGENPROL
PGS003519	0.00310162	N14_FEMGENPROL
PGS003520	-0.00904433	N14_FEMGENPROL
PGS003524	0.0133564	N14_FEMGENPROL
PGS003525	-0.00501551	N14_FEMGENPROL
PGS003527	-0.0164437	N14_FEMGENPROL
PGS003528	-0.00661967	N14_FEMGENPROL
PGS003540	0.00885156	N14_FEMGENPROL
PGS003550	-0.00988278	N14_FEMGENPROL
PGS003568	0.00190365	N14_FEMGENPROL
PGS003595	-0.00185287	N14_FEMGENPROL
PGS003599	-0.00986487	N14_FEMGENPROL
PGS003613	-8.79167e-05	N14_FEMGENPROL
PGS003617	-0.00687538	N14_FEMGENPROL
PGS003618	0.0215824	N14_FEMGENPROL
PGS003625	0.00783962	N14_FEMGENPROL
PGS003627	-0.0162367	N14_FEMGENPROL
PGS003628	0.0102721	N14_FEMGENPROL
PGS003646	-3.42244e-07	N14_FEMGENPROL
PGS003648	-0.00254344	N14_FEMGENPROL
PGS003661	-0.00172102	N14_FEMGENPROL
PGS003663	-0.0190853	N14_FEMGENPROL
PGS003672	0.00292397	N14_FEMGENPROL
PGS003681	0.00431346	N14_FEMGENPROL
PGS003684	-0.00189585	N14_FEMGENPROL
PGS003686	0.00277834	N14_FEMGENPROL
PGS003699	0.00421359	N14_FEMGENPROL
PGS003708	-0.0293418	N14_FEMGENPROL
FU_END_AGE	1.16995	K11_HAEMORR
PC2	-0.00969718	K11_HAEMORR
PC3	-0.0416151	K11_HAEMORR
PC4	0.0395977	K11_HAEMORR
PGS000668	-0.0168382	K11_HAEMORR
PGS000689	0.00501285	K11_HAEMORR
PGS000699	0.00363595	K11_HAEMORR
PGS000925	0.00851396	K11_HAEMORR
PGS000932	-0.0103712	K11_HAEMORR
PGS000943	0.0136546	K11_HAEMORR
PGS000978	-0.0049438	K11_HAEMORR
PGS001010	-0.000668813	K11_HAEMORR
PGS001024	0.0140189	K11_HAEMORR
PGS001026	-0.00491746	K11_HAEMORR
PGS001044	0.00554211	K11_HAEMORR
PGS001048	0.0233182	K11_HAEMORR
PGS001059	0.00218876	K11_HAEMORR
PGS001060	-0.00234689	K11_HAEMORR
PGS001080	0.0150986	K11_HAEMORR
PGS001085	-0.000494661	K11_HAEMORR
PGS001087	-0.00625701	K11_HAEMORR
PGS001135	-0.00359108	K11_HAEMORR
PGS001148	0.0161431	K11_HAEMORR
PGS001180	-0.000669217	K11_HAEMORR
PGS001233	-0.0226892	K11_HAEMORR
PGS001293	0.0256763	K11_HAEMORR
PGS001326	0.0128098	K11_HAEMORR
PGS001331	0.00293408	K11_HAEMORR
PGS001333	0.00413317	K11_HAEMORR
PGS001341	0.020628	K11_HAEMORR
PGS001346	0.00759075	K11_HAEMORR
PGS001358	0.00111008	K11_HAEMORR
PGS001364	-0.0124245	K11_HAEMORR
PGS001376	-0.0147504	K11_HAEMORR
PGS001379	-0.0101009	K11_HAEMORR
PGS001388	0.00273689	K11_HAEMORR
PGS001392	-0.00355868	K11_HAEMORR
PGS001406	0.00400627	K11_HAEMORR
PGS001418	0.00267536	K11_HAEMORR
PGS001429	0.0154955	K11_HAEMORR
PGS001440	0.0036641	K11_HAEMORR
PGS001442	-0.00592277	K11_HAEMORR
PGS001498	-0.00877049	K11_HAEMORR
PGS001503	0.00386905	K11_HAEMORR
PGS001513	0.00492912	K11_HAEMORR
PGS001525	0.00092907	K11_HAEMORR
PGS001527	-0.00184853	K11_HAEMORR
PGS001532	-0.00837995	K11_HAEMORR
PGS001534	0.00489775	K11_HAEMORR
PGS001581	-0.00629602	K11_HAEMORR
PGS001585	0.00843763	K11_HAEMORR
PGS001593	0.0188206	K11_HAEMORR
PGS001608	0.0142888	K11_HAEMORR
PGS001617	0.00211312	K11_HAEMORR
PGS001618	7.20107e-05	K11_HAEMORR
PGS001624	0.0209795	K11_HAEMORR
PGS001625	0.00112652	K11_HAEMORR
PGS001626	0.00177069	K11_HAEMORR
PGS001636	0.0209035	K11_HAEMORR
PGS001657	-0.0282794	K11_HAEMORR
PGS001677	-0.00160497	K11_HAEMORR
PGS001691	0.00492112	K11_HAEMORR
PGS001705	0.00463259	K11_HAEMORR
PGS001706	0.00084671	K11_HAEMORR
PGS001709	0.00846555	K11_HAEMORR
PGS001765	0.00372279	K11_HAEMORR
PGS001768	0.013925	K11_HAEMORR
PGS001771	-0.00649686	K11_HAEMORR
PGS001826	-0.00566019	K11_HAEMORR
PGS001836	-0.00284907	K11_HAEMORR
PGS001860	0.000568491	K11_HAEMORR
PGS001869	-0.00560938	K11_HAEMORR
PGS001874	-0.00106995	K11_HAEMORR
PGS001885	0.00639175	K11_HAEMORR
PGS001914	-0.00532152	K11_HAEMORR
PGS001916	-0.00679651	K11_HAEMORR
PGS001920	0.000459509	K11_HAEMORR
PGS001922	0.000940105	K11_HAEMORR
PGS001969	-0.0103154	K11_HAEMORR
PGS001971	-0.0034035	K11_HAEMORR
PGS001978	6.19101e-06	K11_HAEMORR
PGS001982	-0.00818891	K11_HAEMORR
PGS001984	0.0119046	K11_HAEMORR
PGS001985	0.0118767	K11_HAEMORR
PGS001995	-0.00568039	K11_HAEMORR
PGS002023	-0.0135562	K11_HAEMORR
PGS002058	0.200613	K11_HAEMORR
PGS002065	0.00839591	K11_HAEMORR
PGS002068	0.0147238	K11_HAEMORR
PGS002069	0.00639747	K11_HAEMORR
PGS002075	0.0174605	K11_HAEMORR
PGS002079	0.0122353	K11_HAEMORR
PGS002083	-0.00839632	K11_HAEMORR
PGS002093	-0.00356824	K11_HAEMORR
PGS002096	0.0220927	K11_HAEMORR
PGS002097	0.0113132	K11_HAEMORR
PGS002105	0.00813426	K11_HAEMORR
PGS002112	0.00297596	K11_HAEMORR
PGS002127	-0.0194654	K11_HAEMORR
PGS002134	0.00572736	K11_HAEMORR
PGS002136	0.00998412	K11_HAEMORR
PGS002137	-0.00031855	K11_HAEMORR
PGS002138	0.00430875	K11_HAEMORR
PGS002140	-0.00145869	K11_HAEMORR
PGS002145	0.0145452	K11_HAEMORR
PGS002148	0.009435	K11_HAEMORR
PGS002150	0.0113803	K11_HAEMORR
PGS002153	0.00713328	K11_HAEMORR
PGS002156	-0.00258925	K11_HAEMORR
PGS002196	0.00970366	K11_HAEMORR
PGS002209	0.00361897	K11_HAEMORR
PGS002210	-0.00163396	K11_HAEMORR
PGS002211	-0.00487938	K11_HAEMORR
PGS002218	0.00907475	K11_HAEMORR
PGS002337	0.0132065	K11_HAEMORR
PGS002349	-0.00546547	K11_HAEMORR
PGS002374	0.0268846	K11_HAEMORR
PGS002585	0.00925578	K11_HAEMORR
PGS002683	-0.0120033	K11_HAEMORR
PGS002713	0.000608203	K11_HAEMORR
PGS002714	0.0233756	K11_HAEMORR
PGS002721	-0.00131431	K11_HAEMORR
PGS003506	-0.00463127	K11_HAEMORR
PGS003519	0.00653725	K11_HAEMORR
PGS003520	-0.0208071	K11_HAEMORR
PGS003521	-0.00192947	K11_HAEMORR
PGS003535	0.00315588	K11_HAEMORR
PGS003540	-0.0147124	K11_HAEMORR
PGS003550	-0.00140317	K11_HAEMORR
PGS003558	0.0169233	K11_HAEMORR
PGS003595	0.000451072	K11_HAEMORR
PGS003617	0.00115817	K11_HAEMORR
PGS003618	0.000667806	K11_HAEMORR
PGS003627	-0.00998889	K11_HAEMORR
PGS003634	0.00774881	K11_HAEMORR
PGS003640	0.0103751	K11_HAEMORR
PGS003705	0.0055739	K11_HAEMORR
SEX	-0.161953	I9_HYPTENS
FU_END_AGE	1.23118	I9_HYPTENS
PC2	-0.0461463	I9_HYPTENS
PC3	-0.00490387	I9_HYPTENS
PGS000669	0.00951611	I9_HYPTENS
PGS000673	0.0131174	I9_HYPTENS
PGS000676	0.00779927	I9_HYPTENS
PGS000682	0.00251001	I9_HYPTENS
PGS000687	0.0073641	I9_HYPTENS
PGS000700	0.00727304	I9_HYPTENS
PGS000706	0.0249903	I9_HYPTENS
PGS000932	0.0167168	I9_HYPTENS
PGS000935	-0.00401757	I9_HYPTENS
PGS000944	-0.00934495	I9_HYPTENS
PGS000957	0.0184762	I9_HYPTENS
PGS000978	-0.00139011	I9_HYPTENS
PGS000980	0.00338698	I9_HYPTENS
PGS000999	0.0362098	I9_HYPTENS
PGS001004	0.001097	I9_HYPTENS
PGS001006	0.00021649	I9_HYPTENS
PGS001008	-0.00929456	I9_HYPTENS
PGS001009	-0.00343221	I9_HYPTENS
PGS001018	0.0189688	I9_HYPTENS
PGS001023	0.00198478	I9_HYPTENS
PGS001052	0.00426205	I9_HYPTENS
PGS001059	0.00459243	I9_HYPTENS
PGS001060	-0.000304421	I9_HYPTENS
PGS001061	0.0102892	I9_HYPTENS
PGS001063	0.00537664	I9_HYPTENS
PGS001066	0.00195451	I9_HYPTENS
PGS001067	-0.0096333	I9_HYPTENS
PGS001075	-0.00718118	I9_HYPTENS
PGS001100	0.0142447	I9_HYPTENS
PGS001118	0.00183099	I9_HYPTENS
PGS001127	-0.00112802	I9_HYPTENS
PGS001129	0.00991797	I9_HYPTENS
PGS001133	0.00337845	I9_HYPTENS
PGS001148	0.0172991	I9_HYPTENS
PGS001149	0.000996658	I9_HYPTENS
PGS001227	0.00120784	I9_HYPTENS
PGS001230	0.00444814	I9_HYPTENS
PGS001236	-0.00664729	I9_HYPTENS
PGS001237	-0.0177399	I9_HYPTENS
PGS001250	0.00729466	I9_HYPTENS
PGS001265	-0.0073221	I9_HYPTENS
PGS001296	0.00783195	I9_HYPTENS
PGS001306	-0.000513753	I9_HYPTENS
PGS001308	0.000200104	I9_HYPTENS
PGS001310	0.0132463	I9_HYPTENS
PGS001320	0.00504328	I9_HYPTENS
PGS001324	0.0586453	I9_HYPTENS
PGS001335	0.0265982	I9_HYPTENS
PGS001336	-0.00115529	I9_HYPTENS
PGS001373	0.00768497	I9_HYPTENS
PGS001375	-0.00127868	I9_HYPTENS
PGS001377	0.00288982	I9_HYPTENS
PGS001380	-0.00323873	I9_HYPTENS
PGS001409	0.00125615	I9_HYPTENS
PGS001410	0.000306576	I9_HYPTENS
PGS001418	0.00428573	I9_HYPTENS
PGS001423	-0.000202537	I9_HYPTENS
PGS001443	0.00913859	I9_HYPTENS
PGS001447	0.00831126	I9_HYPTENS
PGS001498	0.00146363	I9_HYPTENS
PGS001510	0.00749915	I9_HYPTENS
PGS001514	-0.00652271	I9_HYPTENS
PGS001531	0.00789302	I9_HYPTENS
PGS001542	-8.64023e-09	I9_HYPTENS
PGS001558	-5.18725e-05	I9_HYPTENS
PGS001561	-0.00028591	I9_HYPTENS
PGS001566	-0.0100475	I9_HYPTENS
PGS001567	-0.000711632	I9_HYPTENS
PGS001575	0.00323101	I9_HYPTENS
PGS001582	0.000142938	I9_HYPTENS
PGS001585	0.000716997	I9_HYPTENS
PGS001586	0.00105543	I9_HYPTENS
PGS001599	-0.0022131	I9_HYPTENS
PGS001607	-0.00657464	I9_HYPTENS
PGS001632	-0.00612227	I9_HYPTENS
PGS001659	-0.0116299	I9_HYPTENS
PGS001684	0.00218707	I9_HYPTENS
PGS001710	-0.00238439	I9_HYPTENS
PGS001748	0.0026632	I9_HYPTENS
PGS001760	-0.00063702	I9_HYPTENS
PGS001766	-0.0105864	I9_HYPTENS
PGS001770	-0.00637561	I9_HYPTENS
PGS001803	-0.00378857	I9_HYPTENS
PGS001804	-0.00177829	I9_HYPTENS
PGS001830	0.017912	I9_HYPTENS
PGS001835	0.00437173	I9_HYPTENS
PGS001839	0.00487408	I9_HYPTENS
PGS001842	0.0175365	I9_HYPTENS
PGS001852	-0.00770135	I9_HYPTENS
PGS001855	-0.00207773	I9_HYPTENS
PGS001866	-0.00879387	I9_HYPTENS
PGS001870	0.00631935	I9_HYPTENS
PGS001880	-0.0124839	I9_HYPTENS
PGS001889	-0.00243311	I9_HYPTENS
PGS001893	0.00497888	I9_HYPTENS
PGS001900	0.0284082	I9_HYPTENS
PGS001907	0.00951927	I9_HYPTENS
PGS001917	0.000797327	I9_HYPTENS
PGS001943	0.0164911	I9_HYPTENS
PGS001957	0.00151599	I9_HYPTENS
PGS001983	0.0127336	I9_HYPTENS
PGS001984	0.00260071	I9_HYPTENS
PGS001992	-0.00548683	I9_HYPTENS
PGS002000	0.000228808	I9_HYPTENS
PGS002009	0.0534642	I9_HYPTENS
PGS002011	0.00249573	I9_HYPTENS
PGS002013	-0.0157338	I9_HYPTENS
PGS002023	0.00252524	I9_HYPTENS
PGS002031	0.0086976	I9_HYPTENS
PGS002042	0.0140075	I9_HYPTENS
PGS002047	0.0452575	I9_HYPTENS
PGS002048	0.0100198	I9_HYPTENS
PGS002052	0.00957501	I9_HYPTENS
PGS002053	0.0160971	I9_HYPTENS
PGS002070	-0.0117507	I9_HYPTENS
PGS002073	-0.00624194	I9_HYPTENS
PGS002098	0.00111849	I9_HYPTENS
PGS002114	0.0192729	I9_HYPTENS
PGS002127	-0.00668758	I9_HYPTENS
PGS002129	0.00417811	I9_HYPTENS
PGS002138	-0.00365518	I9_HYPTENS
PGS002152	0.0114119	I9_HYPTENS
PGS002157	0.0133008	I9_HYPTENS
PGS002180	0.00633216	I9_HYPTENS
PGS002187	0.00130447	I9_HYPTENS
PGS002196	0.00240577	I9_HYPTENS
PGS002197	0.00917772	I9_HYPTENS
PGS002218	0.00393502	I9_HYPTENS
PGS002225	0.00942017	I9_HYPTENS
PGS002230	0.000251533	I9_HYPTENS
PGS002315	0.00973507	I9_HYPTENS
PGS002316	0.0321302	I9_HYPTENS
PGS002321	0.0264214	I9_HYPTENS
PGS002322	0.0612114	I9_HYPTENS
PGS002324	0.00417212	I9_HYPTENS
PGS002335	0.0306914	I9_HYPTENS
PGS002349	0.0242697	I9_HYPTENS
PGS002365	0.00316452	I9_HYPTENS
PGS002376	0.00199445	I9_HYPTENS
PGS002649	-8.58629e-06	I9_HYPTENS
PGS002679	0.00879869	I9_HYPTENS
PGS002681	0.0135196	I9_HYPTENS
PGS002682	0.0228175	I9_HYPTENS
PGS002688	0.0469136	I9_HYPTENS
PGS002690	0.00956213	I9_HYPTENS
PGS002693	-0.00258864	I9_HYPTENS
PGS002701	0.0866432	I9_HYPTENS
PGS002704	0.00131937	I9_HYPTENS
PGS002714	0.00410994	I9_HYPTENS
PGS002715	0.0465391	I9_HYPTENS
PGS003494	-0.00307456	I9_HYPTENS
PGS003502	0.000552414	I9_HYPTENS
PGS003503	-0.00564735	I9_HYPTENS
PGS003509	0.00494922	I9_HYPTENS
PGS003511	0.00102004	I9_HYPTENS
PGS003526	-0.00932575	I9_HYPTENS
PGS003541	0.00245328	I9_HYPTENS
PGS003550	-0.0163108	I9_HYPTENS
PGS003555	0.0101175	I9_HYPTENS
PGS003561	-0.00158383	I9_HYPTENS
PGS003564	-0.00218882	I9_HYPTENS
PGS003571	1.23635e-05	I9_HYPTENS
PGS003596	-0.000996803	I9_HYPTENS
PGS003598	0.0115649	I9_HYPTENS
PGS003613	0.000160218	I9_HYPTENS
PGS003616	-0.0047893	I9_HYPTENS
PGS003621	0.0177334	I9_HYPTENS
PGS003646	0.00756704	I9_HYPTENS
PGS003647	0.00306184	I9_HYPTENS
PGS003651	-0.00400655	I9_HYPTENS
PGS003676	-0.0200715	I9_HYPTENS
PGS003686	0.00464663	I9_HYPTENS
SEX	1.34805	M13_SJOGREN
FU_END_AGE	0.497758	M13_SJOGREN
PC4	0.0440368	M13_SJOGREN
PGS000669	-0.015241	M13_SJOGREN
PGS000691	0.0301585	M13_SJOGREN
PGS000709	-0.00897404	M13_SJOGREN
PGS000932	0.0245687	M13_SJOGREN
PGS000935	0.0266188	M13_SJOGREN
PGS000945	-0.00382235	M13_SJOGREN
PGS000990	0.00681193	M13_SJOGREN
PGS000994	-0.00224257	M13_SJOGREN
PGS001004	0.0563523	M13_SJOGREN
PGS001012	-0.022833	M13_SJOGREN
PGS001018	-0.00485965	M13_SJOGREN
PGS001022	-0.0200942	M13_SJOGREN
PGS001040	-0.0167398	M13_SJOGREN
PGS001048	-0.00444431	M13_SJOGREN
PGS001062	0.00291808	M13_SJOGREN
PGS001072	-0.0120742	M13_SJOGREN
PGS001079	0.0122266	M13_SJOGREN
PGS001092	-0.0194819	M13_SJOGREN
PGS001138	0.0293869	M13_SJOGREN
PGS001141	0.0180357	M13_SJOGREN
PGS001226	0.0312755	M13_SJOGREN
PGS001233	-0.00322595	M13_SJOGREN
PGS001236	0.00587521	M13_SJOGREN
PGS001243	-0.0174611	M13_SJOGREN
PGS001251	0.0526898	M13_SJOGREN
PGS001265	0.000640817	M13_SJOGREN
PGS001284	0.0110295	M13_SJOGREN
PGS001301	0.0904637	M13_SJOGREN
PGS001305	0.0504353	M13_SJOGREN
PGS001308	0.0307403	M13_SJOGREN
PGS001309	0.0294618	M13_SJOGREN
PGS001327	-0.00731867	M13_SJOGREN
PGS001338	-0.00562118	M13_SJOGREN
PGS001365	0.00275984	M13_SJOGREN
PGS001366	0.0254865	M13_SJOGREN
PGS001372	-0.0016061	M13_SJOGREN
PGS001387	-0.00998386	M13_SJOGREN
PGS001401	-0.00553762	M13_SJOGREN
PGS001417	-0.0105907	M13_SJOGREN
PGS001421	0.00134997	M13_SJOGREN
PGS001428	-0.0142073	M13_SJOGREN
PGS001429	-0.000452048	M13_SJOGREN
PGS001440	0.00421162	M13_SJOGREN
PGS001501	0.000892188	M13_SJOGREN
PGS001504	-0.0179442	M13_SJOGREN
PGS001511	-0.00321681	M13_SJOGREN
PGS001560	0.05159	M13_SJOGREN
PGS001561	-0.0198423	M13_SJOGREN
PGS001563	-0.00716843	M13_SJOGREN
PGS001572	0.00279699	M13_SJOGREN
PGS001574	-0.00515773	M13_SJOGREN
PGS001576	-0.00562784	M13_SJOGREN
PGS001585	-0.0104625	M13_SJOGREN
PGS001586	-0.00131521	M13_SJOGREN
PGS001591	-0.0070843	M13_SJOGREN
PGS001596	-0.0135317	M13_SJOGREN
PGS001605	0.00932501	M13_SJOGREN
PGS001606	0.00274362	M13_SJOGREN
PGS001610	0.0303921	M13_SJOGREN
PGS001625	0.0102039	M13_SJOGREN
PGS001629	-0.00287064	M13_SJOGREN
PGS001630	-0.0184875	M13_SJOGREN
PGS001638	-0.00745434	M13_SJOGREN
PGS001679	0.00221445	M13_SJOGREN
PGS001689	0.003078	M13_SJOGREN
PGS001726	-0.0328693	M13_SJOGREN
PGS001763	-0.00582705	M13_SJOGREN
PGS001814	-0.0195223	M13_SJOGREN
PGS001816	0.037649	M13_SJOGREN
PGS001831	0.139756	M13_SJOGREN
PGS001836	-0.0110677	M13_SJOGREN
PGS001856	0.0302549	M13_SJOGREN
PGS001857	0.0208836	M13_SJOGREN
PGS001879	0.00998917	M13_SJOGREN
PGS001891	0.010194	M13_SJOGREN
PGS001913	0.0051275	M13_SJOGREN
PGS001919	-0.00522666	M13_SJOGREN
PGS001936	0.0147853	M13_SJOGREN
PGS001940	0.000846282	M13_SJOGREN
PGS001959	-0.0230655	M13_SJOGREN
PGS001977	0.0169054	M13_SJOGREN
PGS001980	-0.00467754	M13_SJOGREN
PGS001985	-0.0133838	M13_SJOGREN
PGS001992	-0.00351576	M13_SJOGREN
PGS002000	0.00785184	M13_SJOGREN
PGS002001	0.0437136	M13_SJOGREN
PGS002017	-0.000236644	M13_SJOGREN
PGS002025	-0.00570231	M13_SJOGREN
PGS002031	-0.0141678	M13_SJOGREN
PGS002038	0.00504198	M13_SJOGREN
PGS002058	0.00426745	M13_SJOGREN
PGS002068	0.0294881	M13_SJOGREN
PGS002069	0.000516402	M13_SJOGREN
PGS002082	0.0883598	M13_SJOGREN
PGS002096	0.0187971	M13_SJOGREN
PGS002099	-0.0409881	M13_SJOGREN
PGS002107	0.0417464	M13_SJOGREN
PGS002152	0.00338105	M13_SJOGREN
PGS002157	0.00689402	M13_SJOGREN
PGS002223	0.0115205	M13_SJOGREN
PGS002224	-0.00289904	M13_SJOGREN
PGS002312	0.1295	M13_SJOGREN
PGS002324	-0.00758278	M13_SJOGREN
PGS002364	-0.020937	M13_SJOGREN
PGS002374	-0.00732203	M13_SJOGREN
PGS002377	0.016215	M13_SJOGREN
PGS002378	-0.00372019	M13_SJOGREN
PGS002692	0.00610223	M13_SJOGREN
PGS002696	0.0183365	M13_SJOGREN
PGS002708	0.00297142	M13_SJOGREN
PGS003496	-0.0396626	M13_SJOGREN
PGS003528	0.0168429	M13_SJOGREN
PGS003539	-0.0319797	M13_SJOGREN
PGS003565	0.014049	M13_SJOGREN
PGS003568	0.0364926	M13_SJOGREN
PGS003569	-0.00546792	M13_SJOGREN
PGS003610	-0.00427466	M13_SJOGREN
PGS003618	-0.00554915	M13_SJOGREN
PGS003619	0.0142319	M13_SJOGREN
PGS003622	-0.0072012	M13_SJOGREN
PGS003641	-0.0172843	M13_SJOGREN
PGS003651	0.0125178	M13_SJOGREN
PGS003659	0.023613	M13_SJOGREN
PGS003675	-0.01565	M13_SJOGREN
PGS003686	0.00808391	M13_SJOGREN
PGS003696	-0.00757888	M13_SJOGREN
PGS003701	-0.00467741	M13_SJOGREN
FU_END_AGE	-0.288967	VWXY20_SUICI_OTHER_INTENTI_SELF_H
PC1	0.0955258	VWXY20_SUICI_OTHER_INTENTI_SELF_H
PC3	0.0238538	VWXY20_SUICI_OTHER_INTENTI_SELF_H
PGS000705	0.012263	VWXY20_SUICI_OTHER_INTENTI_SELF_H
PGS000932	-0.00162722	VWXY20_SUICI_OTHER_INTENTI_SELF_H
PGS000998	-0.0149126	VWXY20_SUICI_OTHER_INTENTI_SELF_H
PGS001000	0.0191393	VWXY20_SUICI_OTHER_INTENTI_SELF_H
PGS001003	0.0132637	VWXY20_SUICI_OTHER_INTENTI_SELF_H
PGS001004	0.00211416	VWXY20_SUICI_OTHER_INTENTI_SELF_H
PGS001010	-0.00090917	VWXY20_SUICI_OTHER_INTENTI_SELF_H
PGS001019	-0.0146401	VWXY20_SUICI_OTHER_INTENTI_SELF_H
PGS001034	0.00480006	VWXY20_SUICI_OTHER_INTENTI_SELF_H
PGS001049	0.00013675	VWXY20_SUICI_OTHER_INTENTI_SELF_H
PGS001067	-0.00424342	VWXY20_SUICI_OTHER_INTENTI_SELF_H
PGS001071	-0.00863024	VWXY20_SUICI_OTHER_INTENTI_SELF_H
PGS001073	-0.00493117	VWXY20_SUICI_OTHER_INTENTI_SELF_H
PGS001074	-0.00066144	VWXY20_SUICI_OTHER_INTENTI_SELF_H
PGS001087	0.00767645	VWXY20_SUICI_OTHER_INTENTI_SELF_H
PGS001088	0.0101769	VWXY20_SUICI_OTHER_INTENTI_SELF_H
PGS001090	-0.0169553	VWXY20_SUICI_OTHER_INTENTI_SELF_H
PGS001097	0.0130428	VWXY20_SUICI_OTHER_INTENTI_SELF_H
PGS001116	0.00319638	VWXY20_SUICI_OTHER_INTENTI_SELF_H
PGS001127	-0.0297399	VWXY20_SUICI_OTHER_INTENTI_SELF_H
PGS001133	0.003112	VWXY20_SUICI_OTHER_INTENTI_SELF_H
PGS001141	0.00675506	VWXY20_SUICI_OTHER_INTENTI_SELF_H
PGS001146	-0.0122442	VWXY20_SUICI_OTHER_INTENTI_SELF_H
PGS001180	-0.000970876	VWXY20_SUICI_OTHER_INTENTI_SELF_H
PGS001182	-0.0106415	VWXY20_SUICI_OTHER_INTENTI_SELF_H
PGS001229	-0.00583879	VWXY20_SUICI_OTHER_INTENTI_SELF_H
PGS001232	-0.0083674	VWXY20_SUICI_OTHER_INTENTI_SELF_H
PGS001233	0.00933859	VWXY20_SUICI_OTHER_INTENTI_SELF_H
PGS001234	-0.000490424	VWXY20_SUICI_OTHER_INTENTI_SELF_H
PGS001358	-0.00589132	VWXY20_SUICI_OTHER_INTENTI_SELF_H
PGS001364	-0.00263297	VWXY20_SUICI_OTHER_INTENTI_SELF_H
PGS001365	0.00741876	VWXY20_SUICI_OTHER_INTENTI_SELF_H
PGS001379	0.0182304	VWXY20_SUICI_OTHER_INTENTI_SELF_H
PGS001397	0.00571271	VWXY20_SUICI_OTHER_INTENTI_SELF_H
PGS001412	0.00782537	VWXY20_SUICI_OTHER_INTENTI_SELF_H
PGS001432	-0.0208434	VWXY20_SUICI_OTHER_INTENTI_SELF_H
PGS001433	-0.00159302	VWXY20_SUICI_OTHER_INTENTI_SELF_H
PGS001549	0.000324672	VWXY20_SUICI_OTHER_INTENTI_SELF_H
PGS001558	0.0235161	VWXY20_SUICI_OTHER_INTENTI_SELF_H
PGS001564	0.0106217	VWXY20_SUICI_OTHER_INTENTI_SELF_H
PGS001576	0.00123063	VWXY20_SUICI_OTHER_INTENTI_SELF_H
PGS001583	0.00620463	VWXY20_SUICI_OTHER_INTENTI_SELF_H
PGS001609	0.00212545	VWXY20_SUICI_OTHER_INTENTI_SELF_H
PGS001623	0.00123479	VWXY20_SUICI_OTHER_INTENTI_SELF_H
PGS001638	0.00356856	VWXY20_SUICI_OTHER_INTENTI_SELF_H
PGS001702	0.00805066	VWXY20_SUICI_OTHER_INTENTI_SELF_H
PGS001750	0.0171115	VWXY20_SUICI_OTHER_INTENTI_SELF_H
PGS001809	0.00577039	VWXY20_SUICI_OTHER_INTENTI_SELF_H
PGS001812	-0.00564199	VWXY20_SUICI_OTHER_INTENTI_SELF_H
PGS001816	-0.0122267	VWXY20_SUICI_OTHER_INTENTI_SELF_H
PGS001829	0.0052296	VWXY20_SUICI_OTHER_INTENTI_SELF_H
PGS001830	0.0153583	VWXY20_SUICI_OTHER_INTENTI_SELF_H
PGS001859	-0.00403875	VWXY20_SUICI_OTHER_INTENTI_SELF_H
PGS001866	0.000353976	VWXY20_SUICI_OTHER_INTENTI_SELF_H
PGS001899	0.00966973	VWXY20_SUICI_OTHER_INTENTI_SELF_H
PGS001911	0.00226293	VWXY20_SUICI_OTHER_INTENTI_SELF_H
PGS001938	-0.0104815	VWXY20_SUICI_OTHER_INTENTI_SELF_H
PGS001950	-0.00926197	VWXY20_SUICI_OTHER_INTENTI_SELF_H
PGS001958	-0.0160065	VWXY20_SUICI_OTHER_INTENTI_SELF_H
PGS001984	-0.00871152	VWXY20_SUICI_OTHER_INTENTI_SELF_H
PGS001996	0.00631445	VWXY20_SUICI_OTHER_INTENTI_SELF_H
PGS002000	0.00856634	VWXY20_SUICI_OTHER_INTENTI_SELF_H
PGS002027	0.00202379	VWXY20_SUICI_OTHER_INTENTI_SELF_H
PGS002037	0.00176762	VWXY20_SUICI_OTHER_INTENTI_SELF_H
PGS002039	0.000925927	VWXY20_SUICI_OTHER_INTENTI_SELF_H
PGS002046	0.00202318	VWXY20_SUICI_OTHER_INTENTI_SELF_H
PGS002059	0.0195699	VWXY20_SUICI_OTHER_INTENTI_SELF_H
PGS002060	0.00092621	VWXY20_SUICI_OTHER_INTENTI_SELF_H
PGS002063	0.0102485	VWXY20_SUICI_OTHER_INTENTI_SELF_H
PGS002080	-0.0103591	VWXY20_SUICI_OTHER_INTENTI_SELF_H
PGS002085	-0.00904803	VWXY20_SUICI_OTHER_INTENTI_SELF_H
PGS002096	0.0316578	VWXY20_SUICI_OTHER_INTENTI_SELF_H
PGS002104	0.0077939	VWXY20_SUICI_OTHER_INTENTI_SELF_H
PGS002111	0.00758401	VWXY20_SUICI_OTHER_INTENTI_SELF_H
PGS002124	0.00815061	VWXY20_SUICI_OTHER_INTENTI_SELF_H
PGS002140	-0.0209562	VWXY20_SUICI_OTHER_INTENTI_SELF_H
PGS002148	-0.0212593	VWXY20_SUICI_OTHER_INTENTI_SELF_H
PGS002149	0.00306357	VWXY20_SUICI_OTHER_INTENTI_SELF_H
PGS002151	0.00917857	VWXY20_SUICI_OTHER_INTENTI_SELF_H
PGS002156	-0.0648182	VWXY20_SUICI_OTHER_INTENTI_SELF_H
PGS002210	-0.0203639	VWXY20_SUICI_OTHER_INTENTI_SELF_H
PGS002212	0.000744455	VWXY20_SUICI_OTHER_INTENTI_SELF_H
PGS002213	0.0228432	VWXY20_SUICI_OTHER_INTENTI_SELF_H
PGS002215	-0.00861286	VWXY20_SUICI_OTHER_INTENTI_SELF_H
PGS002217	-0.00694179	VWXY20_SUICI_OTHER_INTENTI_SELF_H
PGS002218	0.0284366	VWXY20_SUICI_OTHER_INTENTI_SELF_H
PGS002222	0.0847545	VWXY20_SUICI_OTHER_INTENTI_SELF_H
PGS002225	-0.00922682	VWXY20_SUICI_OTHER_INTENTI_SELF_H
PGS002309	0.00269926	VWXY20_SUICI_OTHER_INTENTI_SELF_H
PGS002326	-0.00615409	VWXY20_SUICI_OTHER_INTENTI_SELF_H
PGS002348	0.0868055	VWXY20_SUICI_OTHER_INTENTI_SELF_H
PGS002355	-0.00834928	VWXY20_SUICI_OTHER_INTENTI_SELF_H
PGS002360	-0.00242882	VWXY20_SUICI_OTHER_INTENTI_SELF_H
PGS002364	-0.000963594	VWXY20_SUICI_OTHER_INTENTI_SELF_H
PGS002369	-0.0063717	VWXY20_SUICI_OTHER_INTENTI_SELF_H
PGS002375	0.00432189	VWXY20_SUICI_OTHER_INTENTI_SELF_H
PGS002585	0.00819082	VWXY20_SUICI_OTHER_INTENTI_SELF_H
PGS002688	0.00353622	VWXY20_SUICI_OTHER_INTENTI_SELF_H
PGS002707	-0.00493246	VWXY20_SUICI_OTHER_INTENTI_SELF_H
PGS002708	0.0802686	VWXY20_SUICI_OTHER_INTENTI_SELF_H
PGS002714	0.0505751	VWXY20_SUICI_OTHER_INTENTI_SELF_H
PGS003497	0.0213038	VWXY20_SUICI_OTHER_INTENTI_SELF_H
PGS003505	-0.0427558	VWXY20_SUICI_OTHER_INTENTI_SELF_H
PGS003510	-0.00785322	VWXY20_SUICI_OTHER_INTENTI_SELF_H
PGS003516	-0.0136659	VWXY20_SUICI_OTHER_INTENTI_SELF_H
PGS003520	-0.030287	VWXY20_SUICI_OTHER_INTENTI_SELF_H
PGS003525	-0.00661517	VWXY20_SUICI_OTHER_INTENTI_SELF_H
PGS003532	-0.0155858	VWXY20_SUICI_OTHER_INTENTI_SELF_H
PGS003540	0.00831581	VWXY20_SUICI_OTHER_INTENTI_SELF_H
PGS003565	0.0154268	VWXY20_SUICI_OTHER_INTENTI_SELF_H
PGS003596	0.0113451	VWXY20_SUICI_OTHER_INTENTI_SELF_H
PGS003597	0.000429026	VWXY20_SUICI_OTHER_INTENTI_SELF_H
PGS003610	-0.00469496	VWXY20_SUICI_OTHER_INTENTI_SELF_H
PGS003619	-0.00478318	VWXY20_SUICI_OTHER_INTENTI_SELF_H
PGS003639	0.00819038	VWXY20_SUICI_OTHER_INTENTI_SELF_H
PGS003696	0.00230713	VWXY20_SUICI_OTHER_INTENTI_SELF_H
PGS003701	0.00136037	VWXY20_SUICI_OTHER_INTENTI_SELF_H
PGS003714	0.000492696	VWXY20_SUICI_OTHER_INTENTI_SELF_H
SEX	0.0430122	L12_SKIN_SUBCUTAN
FU_END_AGE	0.0420675	L12_SKIN_SUBCUTAN
PGS000928	0.00580094	L12_SKIN_SUBCUTAN
PGS000929	-0.00298019	L12_SKIN_SUBCUTAN
PGS000978	-0.00213621	L12_SKIN_SUBCUTAN
PGS001007	-0.0206808	L12_SKIN_SUBCUTAN
PGS001031	0.009526	L12_SKIN_SUBCUTAN
PGS001056	-0.00764109	L12_SKIN_SUBCUTAN
PGS001057	-0.000231383	L12_SKIN_SUBCUTAN
PGS001059	0.00933526	L12_SKIN_SUBCUTAN
PGS001148	0.00938663	L12_SKIN_SUBCUTAN
PGS001158	0.00269364	L12_SKIN_SUBCUTAN
PGS001159	5.75243e-05	L12_SKIN_SUBCUTAN
PGS001301	0.00792941	L12_SKIN_SUBCUTAN
PGS001303	0.00811982	L12_SKIN_SUBCUTAN
PGS001310	0.00823358	L12_SKIN_SUBCUTAN
PGS001312	0.004939	L12_SKIN_SUBCUTAN
PGS001313	0.0203176	L12_SKIN_SUBCUTAN
PGS001329	0.0040876	L12_SKIN_SUBCUTAN
PGS001405	-0.00832428	L12_SKIN_SUBCUTAN
PGS001406	-0.000781908	L12_SKIN_SUBCUTAN
PGS001416	0.000220382	L12_SKIN_SUBCUTAN
PGS001482	0.00355264	L12_SKIN_SUBCUTAN
PGS001492	0.000208222	L12_SKIN_SUBCUTAN
PGS001504	-0.00546034	L12_SKIN_SUBCUTAN
PGS001547	0.00711765	L12_SKIN_SUBCUTAN
PGS001565	0.000907286	L12_SKIN_SUBCUTAN
PGS001600	-0.00499838	L12_SKIN_SUBCUTAN
PGS001611	-0.00156663	L12_SKIN_SUBCUTAN
PGS001637	0.00389858	L12_SKIN_SUBCUTAN
PGS001857	0.023649	L12_SKIN_SUBCUTAN
PGS001884	0.0022482	L12_SKIN_SUBCUTAN
PGS001890	0.0025582	L12_SKIN_SUBCUTAN
PGS001907	-0.00048739	L12_SKIN_SUBCUTAN
PGS001912	-0.00578311	L12_SKIN_SUBCUTAN
PGS001916	0.00745404	L12_SKIN_SUBCUTAN
PGS001927	0.00421598	L12_SKIN_SUBCUTAN
PGS001949	0.00410554	L12_SKIN_SUBCUTAN
PGS001964	0.00356526	L12_SKIN_SUBCUTAN
PGS002018	0.000416053	L12_SKIN_SUBCUTAN
PGS002021	0.000228769	L12_SKIN_SUBCUTAN
PGS002027	0.00786015	L12_SKIN_SUBCUTAN
PGS002033	0.00814145	L12_SKIN_SUBCUTAN
PGS002037	0.0114356	L12_SKIN_SUBCUTAN
PGS002047	0.00703807	L12_SKIN_SUBCUTAN
PGS002059	0.00775978	L12_SKIN_SUBCUTAN
PGS002062	0.00547219	L12_SKIN_SUBCUTAN
PGS002063	0.0234118	L12_SKIN_SUBCUTAN
PGS002069	0.0173642	L12_SKIN_SUBCUTAN
PGS002072	0.000700498	L12_SKIN_SUBCUTAN
PGS002079	0.00578129	L12_SKIN_SUBCUTAN
PGS002096	0.00351853	L12_SKIN_SUBCUTAN
PGS002097	0.0183452	L12_SKIN_SUBCUTAN
PGS002100	0.00245324	L12_SKIN_SUBCUTAN
PGS002127	-0.00392244	L12_SKIN_SUBCUTAN
PGS002143	0.00935224	L12_SKIN_SUBCUTAN
PGS002156	-0.00354449	L12_SKIN_SUBCUTAN
PGS002161	0.00233483	L12_SKIN_SUBCUTAN
PGS002182	0.013594	L12_SKIN_SUBCUTAN
PGS002214	0.0041123	L12_SKIN_SUBCUTAN
PGS002218	0.00877942	L12_SKIN_SUBCUTAN
PGS002223	0.00118263	L12_SKIN_SUBCUTAN
PGS002312	0.0211725	L12_SKIN_SUBCUTAN
PGS002320	0.0262388	L12_SKIN_SUBCUTAN
PGS002327	-0.00993716	L12_SKIN_SUBCUTAN
PGS002347	0.0259207	L12_SKIN_SUBCUTAN
PGS002377	0.00420779	L12_SKIN_SUBCUTAN
PGS002677	0.00118786	L12_SKIN_SUBCUTAN
PGS002679	0.0242586	L12_SKIN_SUBCUTAN
PGS002685	-0.0178614	L12_SKIN_SUBCUTAN
PGS002689	0.0285553	L12_SKIN_SUBCUTAN
PGS002708	0.00496143	L12_SKIN_SUBCUTAN
PGS002713	0.0048821	L12_SKIN_SUBCUTAN
PGS003490	0.00596447	L12_SKIN_SUBCUTAN
PGS003504	-0.00885966	L12_SKIN_SUBCUTAN
PGS003505	-0.0070206	L12_SKIN_SUBCUTAN
PGS003520	-0.00483772	L12_SKIN_SUBCUTAN
PGS003546	0.00515372	L12_SKIN_SUBCUTAN
PGS003568	0.00674983	L12_SKIN_SUBCUTAN
PGS003596	0.0106946	L12_SKIN_SUBCUTAN
PGS003603	0.00255999	L12_SKIN_SUBCUTAN
PGS003605	0.00936551	L12_SKIN_SUBCUTAN
PGS003610	-0.00177923	L12_SKIN_SUBCUTAN
PGS003615	-0.00114329	L12_SKIN_SUBCUTAN
PGS003626	0.00248166	L12_SKIN_SUBCUTAN
PGS003672	-0.0013814	L12_SKIN_SUBCUTAN
PGS003695	0.00205606	L12_SKIN_SUBCUTAN
SEX	-0.430675	I9_CEREBVASC
FU_END_AGE	1.14009	I9_CEREBVASC
PC1	0.044719	I9_CEREBVASC
PGS000670	0.00401372	I9_CEREBVASC
PGS000706	0.0402324	I9_CEREBVASC
PGS000936	0.00453761	I9_CEREBVASC
PGS000957	0.000401059	I9_CEREBVASC
PGS000958	0.0153311	I9_CEREBVASC
PGS000961	0.0415393	I9_CEREBVASC
PGS000984	0.00651161	I9_CEREBVASC
PGS001003	0.00457668	I9_CEREBVASC
PGS001004	0.0118794	I9_CEREBVASC
PGS001016	0.00398312	I9_CEREBVASC
PGS001018	0.00445936	I9_CEREBVASC
PGS001043	0.0176972	I9_CEREBVASC
PGS001048	0.00152962	I9_CEREBVASC
PGS001063	0.0157854	I9_CEREBVASC
PGS001116	0.0369953	I9_CEREBVASC
PGS001124	0.000114071	I9_CEREBVASC
PGS001125	-0.00797568	I9_CEREBVASC
PGS001130	0.0135901	I9_CEREBVASC
PGS001140	0.00638399	I9_CEREBVASC
PGS001143	-0.00517523	I9_CEREBVASC
PGS001152	0.00597107	I9_CEREBVASC
PGS001174	-4.31085e-05	I9_CEREBVASC
PGS001192	-0.00267879	I9_CEREBVASC
PGS001227	9.12595e-08	I9_CEREBVASC
PGS001238	0.00328227	I9_CEREBVASC
PGS001263	0.0169415	I9_CEREBVASC
PGS001290	-0.00586779	I9_CEREBVASC
PGS001345	0.017666	I9_CEREBVASC
PGS001358	0.000654983	I9_CEREBVASC
PGS001373	-0.00172627	I9_CEREBVASC
PGS001374	0.000387299	I9_CEREBVASC
PGS001377	0.00393621	I9_CEREBVASC
PGS001383	-0.0120322	I9_CEREBVASC
PGS001389	1.0057e-08	I9_CEREBVASC
PGS001393	-0.0247513	I9_CEREBVASC
PGS001394	0.00263439	I9_CEREBVASC
PGS001398	0.00201118	I9_CEREBVASC
PGS001405	-0.0194889	I9_CEREBVASC
PGS001423	-0.00390951	I9_CEREBVASC
PGS001440	0.0114368	I9_CEREBVASC
PGS001455	0.0112317	I9_CEREBVASC
PGS001458	0.00190539	I9_CEREBVASC
PGS001464	0.00145256	I9_CEREBVASC
PGS001493	0.00792302	I9_CEREBVASC
PGS001495	0.0111499	I9_CEREBVASC
PGS001499	-0.0161837	I9_CEREBVASC
PGS001507	-0.00831981	I9_CEREBVASC
PGS001510	0.00551303	I9_CEREBVASC
PGS001516	0.00380921	I9_CEREBVASC
PGS001521	-0.0031311	I9_CEREBVASC
PGS001522	-0.000464911	I9_CEREBVASC
PGS001546	0.00534262	I9_CEREBVASC
PGS001548	0.00995898	I9_CEREBVASC
PGS001549	0.00322826	I9_CEREBVASC
PGS001562	0.0195239	I9_CEREBVASC
PGS001577	-0.00187135	I9_CEREBVASC
PGS001604	-0.00145637	I9_CEREBVASC
PGS001610	-0.00226198	I9_CEREBVASC
PGS001643	0.0116155	I9_CEREBVASC
PGS001669	-0.0142127	I9_CEREBVASC
PGS001689	0.00414609	I9_CEREBVASC
PGS001717	-0.00505601	I9_CEREBVASC
PGS001765	0.0181466	I9_CEREBVASC
PGS001769	0.00811656	I9_CEREBVASC
PGS001810	0.00491122	I9_CEREBVASC
PGS001822	-0.00223924	I9_CEREBVASC
PGS001833	0.000716631	I9_CEREBVASC
PGS001846	0.0108118	I9_CEREBVASC
PGS001855	0.00398876	I9_CEREBVASC
PGS001861	-0.00597809	I9_CEREBVASC
PGS001892	-0.00326832	I9_CEREBVASC
PGS001893	0.00756107	I9_CEREBVASC
PGS001919	0.00257394	I9_CEREBVASC
PGS001967	0.00735033	I9_CEREBVASC
PGS001977	0.0158809	I9_CEREBVASC
PGS002001	0.00796481	I9_CEREBVASC
PGS002004	0.00683651	I9_CEREBVASC
PGS002009	0.0301585	I9_CEREBVASC
PGS002015	-0.00436136	I9_CEREBVASC
PGS002021	-0.00216527	I9_CEREBVASC
PGS002037	0.00184573	I9_CEREBVASC
PGS002040	0.000596122	I9_CEREBVASC
PGS002042	-0.00304841	I9_CEREBVASC
PGS002050	0.00947605	I9_CEREBVASC
PGS002051	0.0167967	I9_CEREBVASC
PGS002053	0.0103399	I9_CEREBVASC
PGS002054	0.00667856	I9_CEREBVASC
PGS002075	-0.00136482	I9_CEREBVASC
PGS002077	0.000503843	I9_CEREBVASC
PGS002079	0.000640654	I9_CEREBVASC
PGS002093	0.00406713	I9_CEREBVASC
PGS002094	0.00524262	I9_CEREBVASC
PGS002097	0.0144436	I9_CEREBVASC
PGS002106	0.000209395	I9_CEREBVASC
PGS002113	2.15676e-05	I9_CEREBVASC
PGS002127	-0.0219247	I9_CEREBVASC
PGS002128	0.0126228	I9_CEREBVASC
PGS002135	0.00365163	I9_CEREBVASC
PGS002148	-0.00195234	I9_CEREBVASC
PGS002172	-0.00730116	I9_CEREBVASC
PGS002184	0.00583638	I9_CEREBVASC
PGS002185	0.00951389	I9_CEREBVASC
PGS002218	8.08105e-05	I9_CEREBVASC
PGS002226	-0.00434542	I9_CEREBVASC
PGS002316	0.0460371	I9_CEREBVASC
PGS002322	0.0327522	I9_CEREBVASC
PGS002325	-0.00102403	I9_CEREBVASC
PGS002335	0.0115364	I9_CEREBVASC
PGS002349	0.0038921	I9_CEREBVASC
PGS002360	-0.0197951	I9_CEREBVASC
PGS002368	0.00839025	I9_CEREBVASC
PGS002373	0.00706438	I9_CEREBVASC
PGS002377	-0.0111538	I9_CEREBVASC
PGS002695	-0.00829234	I9_CEREBVASC
PGS002704	-0.00550116	I9_CEREBVASC
PGS002714	0.0196454	I9_CEREBVASC
PGS002717	0.00269126	I9_CEREBVASC
PGS002721	0.00255585	I9_CEREBVASC
PGS003519	0.0129144	I9_CEREBVASC
PGS003523	0.0259096	I9_CEREBVASC
PGS003543	0.0162563	I9_CEREBVASC
PGS003555	0.0150282	I9_CEREBVASC
PGS003558	-0.00884901	I9_CEREBVASC
PGS003595	-0.0005793	I9_CEREBVASC
PGS003605	-0.00583531	I9_CEREBVASC
PGS003658	0.0156224	I9_CEREBVASC
PGS003665	0.00412005	I9_CEREBVASC
PGS003685	-0.0160362	I9_CEREBVASC
SEX	-2.00538	I9_ABAORTANEUR
FU_END_AGE	1.56712	I9_ABAORTANEUR
PC1	-0.0132265	I9_ABAORTANEUR
PC2	0.0695979	I9_ABAORTANEUR
PC3	-0.00738203	I9_ABAORTANEUR
PGS000686	-0.00782819	I9_ABAORTANEUR
PGS000689	0.0454573	I9_ABAORTANEUR
PGS000692	-0.0139774	I9_ABAORTANEUR
PGS000698	-0.0110746	I9_ABAORTANEUR
PGS000709	0.0297585	I9_ABAORTANEUR
PGS000926	-0.00459889	I9_ABAORTANEUR
PGS000962	0.00516785	I9_ABAORTANEUR
PGS000963	0.0169457	I9_ABAORTANEUR
PGS000980	0.0155162	I9_ABAORTANEUR
PGS000984	0.0190263	I9_ABAORTANEUR
PGS000991	0.0214529	I9_ABAORTANEUR
PGS000998	0.0194557	I9_ABAORTANEUR
PGS001003	0.0147317	I9_ABAORTANEUR
PGS001007	-0.0114542	I9_ABAORTANEUR
PGS001010	-0.00756098	I9_ABAORTANEUR
PGS001019	-0.0139582	I9_ABAORTANEUR
PGS001020	0.0177327	I9_ABAORTANEUR
PGS001033	-0.0221702	I9_ABAORTANEUR
PGS001047	-0.0578255	I9_ABAORTANEUR
PGS001053	0.000590721	I9_ABAORTANEUR
PGS001061	0.00974208	I9_ABAORTANEUR
PGS001066	0.0158702	I9_ABAORTANEUR
PGS001067	0.0148535	I9_ABAORTANEUR
PGS001114	0.00368976	I9_ABAORTANEUR
PGS001127	-0.0259174	I9_ABAORTANEUR
PGS001133	0.00648833	I9_ABAORTANEUR
PGS001143	-0.0272817	I9_ABAORTANEUR
PGS001155	-0.0354929	I9_ABAORTANEUR
PGS001180	-0.00761063	I9_ABAORTANEUR
PGS001250	0.00142215	I9_ABAORTANEUR
PGS001262	0.0020916	I9_ABAORTANEUR
PGS001279	0.020364	I9_ABAORTANEUR
PGS001318	0.0914867	I9_ABAORTANEUR
PGS001324	0.0133594	I9_ABAORTANEUR
PGS001326	0.00132645	I9_ABAORTANEUR
PGS001328	-0.0231979	I9_ABAORTANEUR
PGS001388	0.0152102	I9_ABAORTANEUR
PGS001390	-0.00283838	I9_ABAORTANEUR
PGS001393	-0.0337377	I9_ABAORTANEUR
PGS001410	-0.00132162	I9_ABAORTANEUR
PGS001432	-0.0188608	I9_ABAORTANEUR
PGS001443	0.00158891	I9_ABAORTANEUR
PGS001516	-0.0247603	I9_ABAORTANEUR
PGS001519	-0.0428916	I9_ABAORTANEUR
PGS001523	-0.00113041	I9_ABAORTANEUR
PGS001540	-0.00342149	I9_ABAORTANEUR
PGS001543	-0.0161861	I9_ABAORTANEUR
PGS001552	-0.0133526	I9_ABAORTANEUR
PGS001568	-0.00251114	I9_ABAORTANEUR
PGS001573	0.000673356	I9_ABAORTANEUR
PGS001586	-0.00205461	I9_ABAORTANEUR
PGS001600	-0.00640445	I9_ABAORTANEUR
PGS001601	-0.00471716	I9_ABAORTANEUR
PGS001605	-0.00804634	I9_ABAORTANEUR
PGS001607	-0.0125655	I9_ABAORTANEUR
PGS001628	0.015608	I9_ABAORTANEUR
PGS001630	-0.0194098	I9_ABAORTANEUR
PGS001635	-0.0239753	I9_ABAORTANEUR
PGS001649	-0.00969445	I9_ABAORTANEUR
PGS001650	-0.00998428	I9_ABAORTANEUR
PGS001660	0.0215026	I9_ABAORTANEUR
PGS001694	0.0224605	I9_ABAORTANEUR
PGS001732	0.0014931	I9_ABAORTANEUR
PGS001808	-0.00581968	I9_ABAORTANEUR
PGS001843	0.0683483	I9_ABAORTANEUR
PGS001851	0.0204979	I9_ABAORTANEUR
PGS001857	0.0010388	I9_ABAORTANEUR
PGS001858	0.0221659	I9_ABAORTANEUR
PGS001868	-0.0146912	I9_ABAORTANEUR
PGS001869	0.0106154	I9_ABAORTANEUR
PGS001877	-0.0126632	I9_ABAORTANEUR
PGS001880	0.00491745	I9_ABAORTANEUR
PGS001892	0.0301062	I9_ABAORTANEUR
PGS001907	0.001989	I9_ABAORTANEUR
PGS001923	0.00060106	I9_ABAORTANEUR
PGS001928	0.00624863	I9_ABAORTANEUR
PGS001951	0.0251703	I9_ABAORTANEUR
PGS001954	-0.0160001	I9_ABAORTANEUR
PGS001966	-0.0763838	I9_ABAORTANEUR
PGS001977	0.00419564	I9_ABAORTANEUR
PGS001983	0.056982	I9_ABAORTANEUR
PGS001988	0.0175002	I9_ABAORTANEUR
PGS001990	0.00591175	I9_ABAORTANEUR
PGS002000	0.00508156	I9_ABAORTANEUR
PGS002012	-0.00378236	I9_ABAORTANEUR
PGS002019	-0.00940372	I9_ABAORTANEUR
PGS002027	-0.0223515	I9_ABAORTANEUR
PGS002044	0.00587726	I9_ABAORTANEUR
PGS002045	0.00317758	I9_ABAORTANEUR
PGS002054	0.128489	I9_ABAORTANEUR
PGS002075	0.00385508	I9_ABAORTANEUR
PGS002077	-0.020623	I9_ABAORTANEUR
PGS002092	0.0148689	I9_ABAORTANEUR
PGS002095	0.0112797	I9_ABAORTANEUR
PGS002108	0.00786758	I9_ABAORTANEUR
PGS002114	0.0584801	I9_ABAORTANEUR
PGS002122	-0.00316141	I9_ABAORTANEUR
PGS002149	0.00361989	I9_ABAORTANEUR
PGS002150	0.0625344	I9_ABAORTANEUR
PGS002172	-0.00285815	I9_ABAORTANEUR
PGS002197	0.0549715	I9_ABAORTANEUR
PGS002201	0.0117582	I9_ABAORTANEUR
PGS002316	0.0169924	I9_ABAORTANEUR
PGS002319	-0.0497871	I9_ABAORTANEUR
PGS002334	0.0338323	I9_ABAORTANEUR
PGS002336	0.00257193	I9_ABAORTANEUR
PGS002338	-0.00869837	I9_ABAORTANEUR
PGS002343	-0.00387524	I9_ABAORTANEUR
PGS002349	-0.0083034	I9_ABAORTANEUR
PGS002360	0.00237762	I9_ABAORTANEUR
PGS002361	0.0149017	I9_ABAORTANEUR
PGS002362	0.00999957	I9_ABAORTANEUR
PGS002368	0.042314	I9_ABAORTANEUR
PGS002692	-0.00876192	I9_ABAORTANEUR
PGS002697	-0.00633646	I9_ABAORTANEUR
PGS002700	0.0565631	I9_ABAORTANEUR
PGS002714	0.0410374	I9_ABAORTANEUR
PGS002722	0.0146014	I9_ABAORTANEUR
PGS003491	-0.118624	I9_ABAORTANEUR
PGS003547	-0.00389671	I9_ABAORTANEUR
PGS003568	0.00368423	I9_ABAORTANEUR
PGS003606	-0.0156784	I9_ABAORTANEUR
PGS003618	-0.00226896	I9_ABAORTANEUR
PGS003625	-0.0123012	I9_ABAORTANEUR
PGS003627	-0.000591111	I9_ABAORTANEUR
PGS003676	0.019278	I9_ABAORTANEUR
PGS003683	-0.0233078	I9_ABAORTANEUR
PGS003696	-0.0130474	I9_ABAORTANEUR
PGS003701	-0.0181407	I9_ABAORTANEUR
SEX	-0.250718	J10_RESPIRATORY
PGS000691	0.0181953	J10_RESPIRATORY
PGS000698	0.000757577	J10_RESPIRATORY
PGS000925	0.00163046	J10_RESPIRATORY
PGS000931	0.0158468	J10_RESPIRATORY
PGS001004	0.0124189	J10_RESPIRATORY
PGS001007	-0.00296341	J10_RESPIRATORY
PGS001008	-0.0015412	J10_RESPIRATORY
PGS001091	0.0030002	J10_RESPIRATORY
PGS001098	0.00273034	J10_RESPIRATORY
PGS001099	-0.013807	J10_RESPIRATORY
PGS001107	0.00375563	J10_RESPIRATORY
PGS001118	0.0176428	J10_RESPIRATORY
PGS001164	-0.00152825	J10_RESPIRATORY
PGS001239	0.0136635	J10_RESPIRATORY
PGS001241	0.00407212	J10_RESPIRATORY
PGS001254	-0.00233494	J10_RESPIRATORY
PGS001277	0.00238121	J10_RESPIRATORY
PGS001298	0.000792238	J10_RESPIRATORY
PGS001324	0.0117856	J10_RESPIRATORY
PGS001334	0.00942323	J10_RESPIRATORY
PGS001380	0.00156856	J10_RESPIRATORY
PGS001386	0.00198409	J10_RESPIRATORY
PGS001388	0.00557733	J10_RESPIRATORY
PGS001490	-0.00161899	J10_RESPIRATORY
PGS001537	-0.00621466	J10_RESPIRATORY
PGS001553	-0.00162882	J10_RESPIRATORY
PGS001557	0.00119575	J10_RESPIRATORY
PGS001589	0.00899277	J10_RESPIRATORY
PGS001640	0.000143118	J10_RESPIRATORY
PGS001642	-0.00175722	J10_RESPIRATORY
PGS001698	0.0228591	J10_RESPIRATORY
PGS001700	0.00594774	J10_RESPIRATORY
PGS001806	-0.000765767	J10_RESPIRATORY
PGS001923	0.00430093	J10_RESPIRATORY
PGS001948	-0.00608959	J10_RESPIRATORY
PGS002000	0.00506701	J10_RESPIRATORY
PGS002004	0.00327019	J10_RESPIRATORY
PGS002017	-0.0155487	J10_RESPIRATORY
PGS002032	0.00131676	J10_RESPIRATORY
PGS002039	0.0033866	J10_RESPIRATORY
PGS002045	0.00971459	J10_RESPIRATORY
PGS002058	0.00542005	J10_RESPIRATORY
PGS002060	0.0136721	J10_RESPIRATORY
PGS002061	0.0154332	J10_RESPIRATORY
PGS002063	0.00483521	J10_RESPIRATORY
PGS002069	0.00169144	J10_RESPIRATORY
PGS002075	0.00806789	J10_RESPIRATORY
PGS002081	-0.00219889	J10_RESPIRATORY
PGS002096	0.040494	J10_RESPIRATORY
PGS002134	-0.00578266	J10_RESPIRATORY
PGS002135	-0.000440478	J10_RESPIRATORY
PGS002149	0.00334212	J10_RESPIRATORY
PGS002156	-0.019851	J10_RESPIRATORY
PGS002164	0.00700596	J10_RESPIRATORY
PGS002311	0.0197277	J10_RESPIRATORY
PGS002312	0.00889012	J10_RESPIRATORY
PGS002313	0.01186	J10_RESPIRATORY
PGS002323	0.0139431	J10_RESPIRATORY
PGS002344	0.00127702	J10_RESPIRATORY
PGS002347	0.0245453	J10_RESPIRATORY
PGS002348	0.0173516	J10_RESPIRATORY
PGS002677	0.00860276	J10_RESPIRATORY
PGS002713	0.032769	J10_RESPIRATORY
PGS002718	-0.00125612	J10_RESPIRATORY
PGS003497	0.00739745	J10_RESPIRATORY
PGS003509	0.0112827	J10_RESPIRATORY
PGS003516	-0.00897384	J10_RESPIRATORY
PGS003520	-0.0150915	J10_RESPIRATORY
PGS003528	0.0100374	J10_RESPIRATORY
PGS003598	0.000131596	J10_RESPIRATORY
PGS003627	0.00459056	J10_RESPIRATORY
PGS003659	0.00219513	J10_RESPIRATORY
PGS003661	0.00351603	J10_RESPIRATORY
FU_END_AGE	0.758252	CD2_BENIGN_LEIOMYOMA_UTERI
PC1	-0.0310191	CD2_BENIGN_LEIOMYOMA_UTERI
PC2	0.0160454	CD2_BENIGN_LEIOMYOMA_UTERI
PC4	0.0301167	CD2_BENIGN_LEIOMYOMA_UTERI
PGS000676	0.0250632	CD2_BENIGN_LEIOMYOMA_UTERI
PGS000686	-0.00660405	CD2_BENIGN_LEIOMYOMA_UTERI
PGS000706	0.0037822	CD2_BENIGN_LEIOMYOMA_UTERI
PGS000939	0.00301819	CD2_BENIGN_LEIOMYOMA_UTERI
PGS000943	-0.00314722	CD2_BENIGN_LEIOMYOMA_UTERI
PGS000944	-0.00196247	CD2_BENIGN_LEIOMYOMA_UTERI
PGS000957	0.0208807	CD2_BENIGN_LEIOMYOMA_UTERI
PGS000958	0.000207406	CD2_BENIGN_LEIOMYOMA_UTERI
PGS000988	0.00445237	CD2_BENIGN_LEIOMYOMA_UTERI
PGS001009	0.0167727	CD2_BENIGN_LEIOMYOMA_UTERI
PGS001017	0.0125332	CD2_BENIGN_LEIOMYOMA_UTERI
PGS001031	0.00778117	CD2_BENIGN_LEIOMYOMA_UTERI
PGS001032	0.0549438	CD2_BENIGN_LEIOMYOMA_UTERI
PGS001111	0.00403243	CD2_BENIGN_LEIOMYOMA_UTERI
PGS001133	0.00133305	CD2_BENIGN_LEIOMYOMA_UTERI
PGS001154	-0.00390848	CD2_BENIGN_LEIOMYOMA_UTERI
PGS001160	0.00674636	CD2_BENIGN_LEIOMYOMA_UTERI
PGS001168	0.0125519	CD2_BENIGN_LEIOMYOMA_UTERI
PGS001249	-0.000459323	CD2_BENIGN_LEIOMYOMA_UTERI
PGS001304	0.000392174	CD2_BENIGN_LEIOMYOMA_UTERI
PGS001306	-0.00144955	CD2_BENIGN_LEIOMYOMA_UTERI
PGS001335	0.000210297	CD2_BENIGN_LEIOMYOMA_UTERI
PGS001391	0.0149567	CD2_BENIGN_LEIOMYOMA_UTERI
PGS001396	0.00349649	CD2_BENIGN_LEIOMYOMA_UTERI
PGS001403	0.0109337	CD2_BENIGN_LEIOMYOMA_UTERI
PGS001408	0.00194357	CD2_BENIGN_LEIOMYOMA_UTERI
PGS001425	0.00485753	CD2_BENIGN_LEIOMYOMA_UTERI
PGS001430	-0.00561187	CD2_BENIGN_LEIOMYOMA_UTERI
PGS001494	0.00118148	CD2_BENIGN_LEIOMYOMA_UTERI
PGS001497	0.01234	CD2_BENIGN_LEIOMYOMA_UTERI
PGS001505	0.00262794	CD2_BENIGN_LEIOMYOMA_UTERI
PGS001519	0.0143311	CD2_BENIGN_LEIOMYOMA_UTERI
PGS001522	-3.14584e-09	CD2_BENIGN_LEIOMYOMA_UTERI
PGS001538	-0.0156583	CD2_BENIGN_LEIOMYOMA_UTERI
PGS001610	-0.0140183	CD2_BENIGN_LEIOMYOMA_UTERI
PGS001611	-0.000583082	CD2_BENIGN_LEIOMYOMA_UTERI
PGS001650	-0.00683631	CD2_BENIGN_LEIOMYOMA_UTERI
PGS001813	0.0933665	CD2_BENIGN_LEIOMYOMA_UTERI
PGS001816	-0.00610278	CD2_BENIGN_LEIOMYOMA_UTERI
PGS001824	-0.00279651	CD2_BENIGN_LEIOMYOMA_UTERI
PGS001866	0.0208786	CD2_BENIGN_LEIOMYOMA_UTERI
PGS001880	0.0125149	CD2_BENIGN_LEIOMYOMA_UTERI
PGS001893	0.00615888	CD2_BENIGN_LEIOMYOMA_UTERI
PGS001912	0.0052415	CD2_BENIGN_LEIOMYOMA_UTERI
PGS001944	0.000602283	CD2_BENIGN_LEIOMYOMA_UTERI
PGS001961	-0.00153679	CD2_BENIGN_LEIOMYOMA_UTERI
PGS001972	0.006081	CD2_BENIGN_LEIOMYOMA_UTERI
PGS002021	0.125723	CD2_BENIGN_LEIOMYOMA_UTERI
PGS002050	0.00843449	CD2_BENIGN_LEIOMYOMA_UTERI
PGS002068	0.0155526	CD2_BENIGN_LEIOMYOMA_UTERI
PGS002077	0.00639097	CD2_BENIGN_LEIOMYOMA_UTERI
PGS002079	0.0140634	CD2_BENIGN_LEIOMYOMA_UTERI
PGS002105	0.0102111	CD2_BENIGN_LEIOMYOMA_UTERI
PGS002127	0.00473848	CD2_BENIGN_LEIOMYOMA_UTERI
PGS002159	-0.00565252	CD2_BENIGN_LEIOMYOMA_UTERI
PGS002227	-0.00493405	CD2_BENIGN_LEIOMYOMA_UTERI
PGS002345	0.00306283	CD2_BENIGN_LEIOMYOMA_UTERI
PGS002350	-0.00111618	CD2_BENIGN_LEIOMYOMA_UTERI
PGS002351	-0.000301417	CD2_BENIGN_LEIOMYOMA_UTERI
PGS002676	-0.0128928	CD2_BENIGN_LEIOMYOMA_UTERI
PGS002686	-0.00465897	CD2_BENIGN_LEIOMYOMA_UTERI
PGS003508	-0.0250907	CD2_BENIGN_LEIOMYOMA_UTERI
PGS003521	-0.00683797	CD2_BENIGN_LEIOMYOMA_UTERI
PGS003526	-0.00230582	CD2_BENIGN_LEIOMYOMA_UTERI
PGS003547	0.000217558	CD2_BENIGN_LEIOMYOMA_UTERI
PGS003615	-0.00434474	CD2_BENIGN_LEIOMYOMA_UTERI
SEX	-0.11223	I9_CVD
FU_END_AGE	1.18483	I9_CVD
PC2	-0.0123588	I9_CVD
PGS000672	0.0069113	I9_CVD
PGS000683	-3.80945e-05	I9_CVD
PGS000688	0.000465935	I9_CVD
PGS000689	0.00657625	I9_CVD
PGS000691	-0.00388847	I9_CVD
PGS000692	-0.00340498	I9_CVD
PGS000698	-0.00672095	I9_CVD
PGS000700	-0.000858989	I9_CVD
PGS000702	-0.0057023	I9_CVD
PGS000936	0.0119943	I9_CVD
PGS000972	0.00603367	I9_CVD
PGS000980	0.00133292	I9_CVD
PGS000987	0.00157825	I9_CVD
PGS000993	0.0176252	I9_CVD
PGS001000	0.00979108	I9_CVD
PGS001002	0.00944066	I9_CVD
PGS001003	0.00678195	I9_CVD
PGS001007	-0.0116029	I9_CVD
PGS001019	0.00241277	I9_CVD
PGS001030	0.0139282	I9_CVD
PGS001032	-0.000127423	I9_CVD
PGS001060	-0.00524831	I9_CVD
PGS001087	-0.0125209	I9_CVD
PGS001099	0.00214903	I9_CVD
PGS001113	0.00535271	I9_CVD
PGS001150	0.00365431	I9_CVD
PGS001155	-0.0027966	I9_CVD
PGS001158	0.00791879	I9_CVD
PGS001166	0.011452	I9_CVD
PGS001169	0.0199462	I9_CVD
PGS001229	0.0170678	I9_CVD
PGS001255	0.00873517	I9_CVD
PGS001263	0.0260444	I9_CVD
PGS001264	0.00643871	I9_CVD
PGS001265	0.0248698	I9_CVD
PGS001266	0.0266779	I9_CVD
PGS001273	0.00033915	I9_CVD
PGS001293	-0.00429646	I9_CVD
PGS001318	0.00495191	I9_CVD
PGS001324	0.00354849	I9_CVD
PGS001335	0.000379733	I9_CVD
PGS001340	0.00599529	I9_CVD
PGS001358	-0.0062394	I9_CVD
PGS001370	0.00202725	I9_CVD
PGS001376	0.0101894	I9_CVD
PGS001395	-0.00541885	I9_CVD
PGS001409	-0.0197826	I9_CVD
PGS001410	-0.00261239	I9_CVD
PGS001419	0.000327841	I9_CVD
PGS001433	-0.0151166	I9_CVD
PGS001444	0.00788658	I9_CVD
PGS001496	-0.00523587	I9_CVD
PGS001524	-0.0232872	I9_CVD
PGS001527	-0.00300249	I9_CVD
PGS001533	-0.00188659	I9_CVD
PGS001544	-0.00381637	I9_CVD
PGS001553	0.00278596	I9_CVD
PGS001571	0.0210047	I9_CVD
PGS001572	0.00346778	I9_CVD
PGS001576	-0.00379305	I9_CVD
PGS001600	-0.0113094	I9_CVD
PGS001602	-0.00256446	I9_CVD
PGS001611	-0.00260608	I9_CVD
PGS001633	-0.000995926	I9_CVD
PGS001636	0.00129943	I9_CVD
PGS001647	0.00987072	I9_CVD
PGS001656	-0.00246981	I9_CVD
PGS001657	-1.91993e-06	I9_CVD
PGS001665	0.000293679	I9_CVD
PGS001666	0.00942893	I9_CVD
PGS001705	0.00270219	I9_CVD
PGS001714	0.00401666	I9_CVD
PGS001736	0.00352046	I9_CVD
PGS001771	-0.000148299	I9_CVD
PGS001772	-0.000723004	I9_CVD
PGS001804	-0.00398879	I9_CVD
PGS001813	0.000155982	I9_CVD
PGS001829	-0.00185075	I9_CVD
PGS001834	0.00504352	I9_CVD
PGS001838	0.0267229	I9_CVD
PGS001839	0.0133312	I9_CVD
PGS001841	0.00198184	I9_CVD
PGS001845	0.0173122	I9_CVD
PGS001888	-0.00151794	I9_CVD
PGS001893	0.00160444	I9_CVD
PGS001917	0.00939639	I9_CVD
PGS001926	0.00441288	I9_CVD
PGS001935	0.00695162	I9_CVD
PGS001952	0.00236442	I9_CVD
PGS001963	0.00223831	I9_CVD
PGS001972	-0.00138198	I9_CVD
PGS001978	0.00716179	I9_CVD
PGS001995	0.00483924	I9_CVD
PGS001999	-0.00285191	I9_CVD
PGS002000	0.0122218	I9_CVD
PGS002009	0.00746312	I9_CVD
PGS002015	-0.00445437	I9_CVD
PGS002021	0.0029634	I9_CVD
PGS002029	0.00656208	I9_CVD
PGS002036	-0.0135502	I9_CVD
PGS002039	0.0135515	I9_CVD
PGS002042	-0.00137785	I9_CVD
PGS002047	0.0504545	I9_CVD
PGS002048	0.0110781	I9_CVD
PGS002050	0.00549678	I9_CVD
PGS002051	0.00411275	I9_CVD
PGS002057	0.0609636	I9_CVD
PGS002058	0.00424783	I9_CVD
PGS002063	0.011436	I9_CVD
PGS002065	-0.00107539	I9_CVD
PGS002076	-0.00385697	I9_CVD
PGS002096	0.013478	I9_CVD
PGS002115	-0.00950309	I9_CVD
PGS002121	-0.00195344	I9_CVD
PGS002140	0.00182987	I9_CVD
PGS002153	0.011344	I9_CVD
PGS002156	-0.00425077	I9_CVD
PGS002161	0.00133449	I9_CVD
PGS002182	-0.000559633	I9_CVD
PGS002185	-0.00573662	I9_CVD
PGS002190	-0.00740614	I9_CVD
PGS002199	0.0100774	I9_CVD
PGS002212	0.0239924	I9_CVD
PGS002213	0.00145819	I9_CVD
PGS002218	0.0229564	I9_CVD
PGS002230	-0.00582122	I9_CVD
PGS002315	-0.000873163	I9_CVD
PGS002319	-0.00177723	I9_CVD
PGS002322	0.0512232	I9_CVD
PGS002335	0.0308458	I9_CVD
PGS002346	0.000453987	I9_CVD
PGS002349	0.00534101	I9_CVD
PGS002358	-0.0025968	I9_CVD
PGS002361	0.0082352	I9_CVD
PGS002364	-0.00590141	I9_CVD
PGS002371	0.0187706	I9_CVD
PGS002375	0.00310942	I9_CVD
PGS002376	0.0072158	I9_CVD
PGS002679	0.00623289	I9_CVD
PGS002685	-0.0255384	I9_CVD
PGS002688	0.0118415	I9_CVD
PGS002692	0.00128525	I9_CVD
PGS002700	0.000422139	I9_CVD
PGS002701	0.0445036	I9_CVD
PGS002708	0.00966926	I9_CVD
PGS002710	0.00194194	I9_CVD
PGS002715	0.0174987	I9_CVD
PGS003497	0.00979222	I9_CVD
PGS003500	-0.0016596	I9_CVD
PGS003505	-0.00422342	I9_CVD
PGS003509	0.00559404	I9_CVD
PGS003520	-0.0056958	I9_CVD
PGS003542	0.0164564	I9_CVD
PGS003549	-0.000694397	I9_CVD
PGS003554	-0.00380798	I9_CVD
PGS003559	0.00258029	I9_CVD
PGS003565	0.00304576	I9_CVD
PGS003596	0.00204879	I9_CVD
PGS003603	-0.0203895	I9_CVD
PGS003605	-0.00789865	I9_CVD
PGS003614	-0.00151453	I9_CVD
PGS003617	0.00170734	I9_CVD
PGS003640	0.0130527	I9_CVD
PGS003647	0.00825398	I9_CVD
PGS003652	0.00143137	I9_CVD
PGS003675	-0.00147615	I9_CVD
FU_END_AGE	0.0390615	SMOKING_DEPEND
PC2	0.0477385	SMOKING_DEPEND
PC3	0.0461105	SMOKING_DEPEND
PC4	0.00240276	SMOKING_DEPEND
PGS000675	0.00892109	SMOKING_DEPEND
PGS000689	-0.00132227	SMOKING_DEPEND
PGS000933	0.00662104	SMOKING_DEPEND
PGS000957	0.00284168	SMOKING_DEPEND
PGS000958	0.0145014	SMOKING_DEPEND
PGS000991	0.0182054	SMOKING_DEPEND
PGS001004	0.0209632	SMOKING_DEPEND
PGS001008	-0.00504613	SMOKING_DEPEND
PGS001012	0.00565001	SMOKING_DEPEND
PGS001047	-0.00830567	SMOKING_DEPEND
PGS001050	0.00444071	SMOKING_DEPEND
PGS001052	0.00165369	SMOKING_DEPEND
PGS001062	0.0112529	SMOKING_DEPEND
PGS001074	-0.0257606	SMOKING_DEPEND
PGS001077	0.004323	SMOKING_DEPEND
PGS001079	0.000259925	SMOKING_DEPEND
PGS001103	0.00746108	SMOKING_DEPEND
PGS001104	0.00895888	SMOKING_DEPEND
PGS001115	0.0136614	SMOKING_DEPEND
PGS001129	0.00327413	SMOKING_DEPEND
PGS001130	0.0307175	SMOKING_DEPEND
PGS001132	0.0166501	SMOKING_DEPEND
PGS001182	0.0130574	SMOKING_DEPEND
PGS001227	0.00918015	SMOKING_DEPEND
PGS001236	-0.00408483	SMOKING_DEPEND
PGS001250	0.0121188	SMOKING_DEPEND
PGS001254	0.00214513	SMOKING_DEPEND
PGS001288	-0.00290201	SMOKING_DEPEND
PGS001302	0.00436919	SMOKING_DEPEND
PGS001320	0.0047895	SMOKING_DEPEND
PGS001376	0.00200382	SMOKING_DEPEND
PGS001377	0.0118955	SMOKING_DEPEND
PGS001378	0.00911764	SMOKING_DEPEND
PGS001388	0.000976206	SMOKING_DEPEND
PGS001396	0.0259313	SMOKING_DEPEND
PGS001429	-0.00155171	SMOKING_DEPEND
PGS001442	0.0100845	SMOKING_DEPEND
PGS001497	0.00149089	SMOKING_DEPEND
PGS001517	-0.00923551	SMOKING_DEPEND
PGS001553	-0.00453574	SMOKING_DEPEND
PGS001564	-0.0119648	SMOKING_DEPEND
PGS001573	0.0036379	SMOKING_DEPEND
PGS001599	-0.00739392	SMOKING_DEPEND
PGS001642	0.00881358	SMOKING_DEPEND
PGS001648	0.000395825	SMOKING_DEPEND
PGS001676	0.00334559	SMOKING_DEPEND
PGS001692	0.00920251	SMOKING_DEPEND
PGS001695	0.00197631	SMOKING_DEPEND
PGS001815	0.00362806	SMOKING_DEPEND
PGS001826	-0.0081931	SMOKING_DEPEND
PGS001830	0.026029	SMOKING_DEPEND
PGS001835	0.00576799	SMOKING_DEPEND
PGS001837	0.00230562	SMOKING_DEPEND
PGS001849	0.00142648	SMOKING_DEPEND
PGS001850	0.00237678	SMOKING_DEPEND
PGS001851	0.0405162	SMOKING_DEPEND
PGS001902	-0.00292552	SMOKING_DEPEND
PGS001912	-3.5386e-09	SMOKING_DEPEND
PGS001918	-0.0162047	SMOKING_DEPEND
PGS001923	0.00539105	SMOKING_DEPEND
PGS001931	-0.0151159	SMOKING_DEPEND
PGS001938	-0.00509471	SMOKING_DEPEND
PGS001946	0.00875855	SMOKING_DEPEND
PGS001964	0.0127292	SMOKING_DEPEND
PGS001981	0.00180085	SMOKING_DEPEND
PGS001982	-0.00347856	SMOKING_DEPEND
PGS002000	0.0472739	SMOKING_DEPEND
PGS002023	0.00796942	SMOKING_DEPEND
PGS002034	-0.00810967	SMOKING_DEPEND
PGS002037	0.0210393	SMOKING_DEPEND
PGS002056	-0.00113128	SMOKING_DEPEND
PGS002061	0.0133199	SMOKING_DEPEND
PGS002062	0.0252847	SMOKING_DEPEND
PGS002084	-0.000261578	SMOKING_DEPEND
PGS002097	0.00341836	SMOKING_DEPEND
PGS002125	-0.016159	SMOKING_DEPEND
PGS002127	-0.0156044	SMOKING_DEPEND
PGS002134	-0.0297284	SMOKING_DEPEND
PGS002139	0.0111388	SMOKING_DEPEND
PGS002148	-0.0119273	SMOKING_DEPEND
PGS002149	0.0119802	SMOKING_DEPEND
PGS002156	-0.0501268	SMOKING_DEPEND
PGS002192	0.00286375	SMOKING_DEPEND
PGS002204	0.0148342	SMOKING_DEPEND
PGS002213	5.46595e-08	SMOKING_DEPEND
PGS002218	0.0515599	SMOKING_DEPEND
PGS002224	-0.00193928	SMOKING_DEPEND
PGS002313	0.00581156	SMOKING_DEPEND
PGS002318	-0.00143673	SMOKING_DEPEND
PGS002319	-0.012618	SMOKING_DEPEND
PGS002326	-0.0138964	SMOKING_DEPEND
PGS002334	0.00555447	SMOKING_DEPEND
PGS002348	0.0257182	SMOKING_DEPEND
PGS002356	0.0173542	SMOKING_DEPEND
PGS002360	-0.00837869	SMOKING_DEPEND
PGS002369	-0.0183444	SMOKING_DEPEND
PGS002377	-0.0186545	SMOKING_DEPEND
PGS002679	0.006878	SMOKING_DEPEND
PGS002684	-0.010338	SMOKING_DEPEND
PGS002685	-0.0149752	SMOKING_DEPEND
PGS002692	-0.00627566	SMOKING_DEPEND
PGS002714	0.0751492	SMOKING_DEPEND
PGS003505	-0.0103417	SMOKING_DEPEND
PGS003516	-0.0196589	SMOKING_DEPEND
PGS003520	-0.0207932	SMOKING_DEPEND
PGS003527	0.0044102	SMOKING_DEPEND
PGS003543	0.00116192	SMOKING_DEPEND
PGS003555	0.0014195	SMOKING_DEPEND
PGS003565	0.00222649	SMOKING_DEPEND
PGS003618	0.00540035	SMOKING_DEPEND
PGS003672	0.0137709	SMOKING_DEPEND
PGS003693	-0.00491055	SMOKING_DEPEND
FU_END_AGE	1.28265	N14_PROSTHYPERPLA
PC1	-0.0203197	N14_PROSTHYPERPLA
PGS000672	-0.00158933	N14_PROSTHYPERPLA
PGS000955	0.00623521	N14_PROSTHYPERPLA
PGS001015	0.00968545	N14_PROSTHYPERPLA
PGS001024	0.00022422	N14_PROSTHYPERPLA
PGS001047	-0.0187052	N14_PROSTHYPERPLA
PGS001101	-0.000952374	N14_PROSTHYPERPLA
PGS001135	-0.000118581	N14_PROSTHYPERPLA
PGS001233	-0.00401555	N14_PROSTHYPERPLA
PGS001258	-0.010144	N14_PROSTHYPERPLA
PGS001285	0.00209491	N14_PROSTHYPERPLA
PGS001331	0.00160516	N14_PROSTHYPERPLA
PGS001338	0.0446393	N14_PROSTHYPERPLA
PGS001516	0.00219229	N14_PROSTHYPERPLA
PGS001517	0.000531988	N14_PROSTHYPERPLA
PGS001575	-0.0114422	N14_PROSTHYPERPLA
PGS001637	-0.00081045	N14_PROSTHYPERPLA
PGS001748	0.00834666	N14_PROSTHYPERPLA
PGS001805	0.0177918	N14_PROSTHYPERPLA
PGS001812	0.000718374	N14_PROSTHYPERPLA
PGS001817	-0.00442044	N14_PROSTHYPERPLA
PGS001820	-0.00209659	N14_PROSTHYPERPLA
PGS001865	0.0657502	N14_PROSTHYPERPLA
PGS001867	0.00341262	N14_PROSTHYPERPLA
PGS001901	0.000839748	N14_PROSTHYPERPLA
PGS001913	0.00235806	N14_PROSTHYPERPLA
PGS002010	-0.0129841	N14_PROSTHYPERPLA
PGS002016	0.00597943	N14_PROSTHYPERPLA
PGS002028	-0.00650603	N14_PROSTHYPERPLA
PGS002058	0.000870937	N14_PROSTHYPERPLA
PGS002076	0.138903	N14_PROSTHYPERPLA
PGS002127	0.00364332	N14_PROSTHYPERPLA
PGS002154	0.00404854	N14_PROSTHYPERPLA
PGS002161	-0.00121943	N14_PROSTHYPERPLA
PGS002200	0.00386896	N14_PROSTHYPERPLA
PGS002213	0.00245371	N14_PROSTHYPERPLA
PGS002313	-0.00244643	N14_PROSTHYPERPLA
PGS003518	0.0100107	N14_PROSTHYPERPLA
PGS003525	-0.00313373	N14_PROSTHYPERPLA
PGS003572	-0.000340999	N14_PROSTHYPERPLA
PGS003594	0.00324588	N14_PROSTHYPERPLA
SEX	-0.978996	I9_CORATHER
FU_END_AGE	1.69581	I9_CORATHER
PC1	0.11504	I9_CORATHER
PC4	-0.0116894	I9_CORATHER
PGS000679	-0.00475553	I9_CORATHER
PGS000685	0.00398237	I9_CORATHER
PGS000686	-0.0404929	I9_CORATHER
PGS000706	0.0182934	I9_CORATHER
PGS000709	0.00537742	I9_CORATHER
PGS000710	0.0197571	I9_CORATHER
PGS000712	0.0302718	I9_CORATHER
PGS000962	0.0274294	I9_CORATHER
PGS000963	-0.000789089	I9_CORATHER
PGS000996	-0.00485389	I9_CORATHER
PGS001025	0.0101669	I9_CORATHER
PGS001116	-0.00821102	I9_CORATHER
PGS001126	0.0213985	I9_CORATHER
PGS001132	0.00835665	I9_CORATHER
PGS001137	0.00637545	I9_CORATHER
PGS001182	-0.0012313	I9_CORATHER
PGS001245	0.000129376	I9_CORATHER
PGS001262	0.0188741	I9_CORATHER
PGS001263	0.0200383	I9_CORATHER
PGS001276	0.015919	I9_CORATHER
PGS001281	-0.0116262	I9_CORATHER
PGS001305	0.0180532	I9_CORATHER
PGS001314	0.0149949	I9_CORATHER
PGS001315	0.0354113	I9_CORATHER
PGS001318	0.0421198	I9_CORATHER
PGS001320	0.0205748	I9_CORATHER
PGS001323	-0.000973649	I9_CORATHER
PGS001328	0.013718	I9_CORATHER
PGS001339	0.00550468	I9_CORATHER
PGS001370	0.000331525	I9_CORATHER
PGS001374	0.00569196	I9_CORATHER
PGS001391	0.00248026	I9_CORATHER
PGS001397	-0.000967716	I9_CORATHER
PGS001412	-0.00260887	I9_CORATHER
PGS001417	-0.0342398	I9_CORATHER
PGS001424	-0.028598	I9_CORATHER
PGS001439	0.00273592	I9_CORATHER
PGS001496	-0.000509067	I9_CORATHER
PGS001514	0.010284	I9_CORATHER
PGS001518	0.0015885	I9_CORATHER
PGS001524	-0.00050886	I9_CORATHER
PGS001549	-0.00226107	I9_CORATHER
PGS001556	-0.00120836	I9_CORATHER
PGS001588	-0.00606536	I9_CORATHER
PGS001631	-0.00503058	I9_CORATHER
PGS001638	0.0102941	I9_CORATHER
PGS001683	0.00289428	I9_CORATHER
PGS001762	-0.00375877	I9_CORATHER
PGS001802	0.00228285	I9_CORATHER
PGS001803	-0.0118728	I9_CORATHER
PGS001805	-0.0122122	I9_CORATHER
PGS001839	0.0364807	I9_CORATHER
PGS001843	0.00711968	I9_CORATHER
PGS001857	0.00322546	I9_CORATHER
PGS001867	0.000653481	I9_CORATHER
PGS001895	0.0127736	I9_CORATHER
PGS001903	-0.0114521	I9_CORATHER
PGS001919	0.00125786	I9_CORATHER
PGS001929	-0.0370676	I9_CORATHER
PGS001943	0.00991397	I9_CORATHER
PGS001959	0.0076481	I9_CORATHER
PGS001964	0.0249833	I9_CORATHER
PGS001976	0.00397288	I9_CORATHER
PGS001999	0.00064682	I9_CORATHER
PGS002001	0.0105037	I9_CORATHER
PGS002009	0.0681439	I9_CORATHER
PGS002012	-0.00339779	I9_CORATHER
PGS002018	-0.00153903	I9_CORATHER
PGS002048	0.232033	I9_CORATHER
PGS002059	0.0101085	I9_CORATHER
PGS002062	0.0271144	I9_CORATHER
PGS002085	-0.00182995	I9_CORATHER
PGS002090	0.00787264	I9_CORATHER
PGS002094	0.000133352	I9_CORATHER
PGS002098	0.00225532	I9_CORATHER
PGS002126	0.00736035	I9_CORATHER
PGS002132	0.00950553	I9_CORATHER
PGS002136	0.00154244	I9_CORATHER
PGS002144	0.00190688	I9_CORATHER
PGS002166	0.0114788	I9_CORATHER
PGS002218	0.0393912	I9_CORATHER
PGS002228	0.000891516	I9_CORATHER
PGS002316	0.00253477	I9_CORATHER
PGS002318	0.0090613	I9_CORATHER
PGS002331	0.00412956	I9_CORATHER
PGS002334	0.0323654	I9_CORATHER
PGS002335	0.0126231	I9_CORATHER
PGS002337	0.0120965	I9_CORATHER
PGS002348	0.011908	I9_CORATHER
PGS002352	0.000287647	I9_CORATHER
PGS002358	-0.00357369	I9_CORATHER
PGS002361	0.00724703	I9_CORATHER
PGS002377	0.00617712	I9_CORATHER
PGS002682	0.0303365	I9_CORATHER
PGS002692	0.00770664	I9_CORATHER
PGS002694	0.00448066	I9_CORATHER
PGS002700	0.0139652	I9_CORATHER
PGS003494	-0.00480116	I9_CORATHER
PGS003503	-0.00433991	I9_CORATHER
PGS003505	-0.00885665	I9_CORATHER
PGS003543	0.00607296	I9_CORATHER
PGS003550	-0.00863063	I9_CORATHER
PGS003599	-0.00260826	I9_CORATHER
PGS003634	0.00740676	I9_CORATHER
PGS003661	0.00229217	I9_CORATHER
PGS003705	0.00153673	I9_CORATHER
SEX	-0.182139	SMOKING
FU_END_AGE	0.531427	SMOKING
PC2	0.0107283	SMOKING
PC3	0.0114956	SMOKING
PC4	0.00195465	SMOKING
PGS000670	-0.00467215	SMOKING
PGS000674	0.00223839	SMOKING
PGS000695	-1.22328e-10	SMOKING
PGS000703	0.0333097	SMOKING
PGS000926	0.00359314	SMOKING
PGS000927	0.00528506	SMOKING
PGS000932	-0.0486787	SMOKING
PGS000984	0.0191649	SMOKING
PGS000988	0.0213155	SMOKING
PGS000991	0.0157642	SMOKING
PGS000995	0.0319168	SMOKING
PGS000996	0.00534587	SMOKING
PGS001004	0.00536831	SMOKING
PGS001014	0.000737281	SMOKING
PGS001016	0.0137085	SMOKING
PGS001017	0.012684	SMOKING
PGS001022	0.0139691	SMOKING
PGS001025	0.0209514	SMOKING
PGS001047	-0.0500517	SMOKING
PGS001053	-0.00345612	SMOKING
PGS001057	0.0179778	SMOKING
PGS001062	0.027883	SMOKING
PGS001067	-0.00457956	SMOKING
PGS001082	0.0108857	SMOKING
PGS001090	-0.0319338	SMOKING
PGS001103	0.00633799	SMOKING
PGS001118	0.00097846	SMOKING
PGS001124	0.00209603	SMOKING
PGS001128	-0.000791988	SMOKING
PGS001129	0.0107625	SMOKING
PGS001130	0.0437906	SMOKING
PGS001132	0.0259942	SMOKING
PGS001140	0.00160654	SMOKING
PGS001218	-0.0218633	SMOKING
PGS001227	0.0318996	SMOKING
PGS001254	0.0043702	SMOKING
PGS001301	0.00244712	SMOKING
PGS001302	0.0028922	SMOKING
PGS001303	7.59541e-05	SMOKING
PGS001308	0.00668434	SMOKING
PGS001312	0.0117227	SMOKING
PGS001313	0.00781125	SMOKING
PGS001318	0.0171301	SMOKING
PGS001320	0.0328392	SMOKING
PGS001331	0.0115662	SMOKING
PGS001336	0.00172304	SMOKING
PGS001346	0.00322465	SMOKING
PGS001347	0.00077379	SMOKING
PGS001363	0.0113376	SMOKING
PGS001377	0.00788864	SMOKING
PGS001379	-0.0163238	SMOKING
PGS001388	0.013937	SMOKING
PGS001396	0.0673753	SMOKING
PGS001400	-0.0131326	SMOKING
PGS001405	-0.0230861	SMOKING
PGS001406	0.00336002	SMOKING
PGS001411	0.026949	SMOKING
PGS001414	-0.0231681	SMOKING
PGS001416	0.00554095	SMOKING
PGS001422	0.000202547	SMOKING
PGS001423	0.0417065	SMOKING
PGS001436	0.00636539	SMOKING
PGS001465	0.00793483	SMOKING
PGS001509	0.0133921	SMOKING
PGS001519	0.00892339	SMOKING
PGS001524	0.0123026	SMOKING
PGS001534	0.0017761	SMOKING
PGS001542	-0.014462	SMOKING
PGS001545	0.00843835	SMOKING
PGS001556	-0.00321422	SMOKING
PGS001565	-0.0119295	SMOKING
PGS001578	-0.0114867	SMOKING
PGS001579	-0.0417401	SMOKING
PGS001581	-0.0212932	SMOKING
PGS001601	-0.00925728	SMOKING
PGS001607	-0.0244343	SMOKING
PGS001620	0.011076	SMOKING
PGS001630	0.0228807	SMOKING
PGS001642	0.0103575	SMOKING
PGS001647	-0.0220756	SMOKING
PGS001655	0.000299331	SMOKING
PGS001668	0.00539723	SMOKING
PGS001695	0.0393567	SMOKING
PGS001818	0.0445185	SMOKING
PGS001830	0.0326817	SMOKING
PGS001837	0.0161698	SMOKING
PGS001849	0.0330486	SMOKING
PGS001858	0.0033544	SMOKING
PGS001871	0.00310811	SMOKING
PGS001894	0.000691996	SMOKING
PGS001916	0.000586318	SMOKING
PGS001917	0.0453543	SMOKING
PGS001918	-0.0229295	SMOKING
PGS001923	0.0144695	SMOKING
PGS001924	0.00359808	SMOKING
PGS001931	-0.019362	SMOKING
PGS001938	-0.020429	SMOKING
PGS001943	0.0200715	SMOKING
PGS001948	-0.00187107	SMOKING
PGS001951	0.0272683	SMOKING
PGS001964	0.00346748	SMOKING
PGS001980	-0.00610189	SMOKING
PGS001983	0.0440165	SMOKING
PGS001996	0.0345125	SMOKING
PGS002000	0.0501691	SMOKING
PGS002023	0.0360839	SMOKING
PGS002034	-0.00898095	SMOKING
PGS002037	0.00264543	SMOKING
PGS002050	0.00617907	SMOKING
PGS002062	0.0333338	SMOKING
PGS002064	-0.016401	SMOKING
PGS002068	0.0275212	SMOKING
PGS002069	0.00366742	SMOKING
PGS002071	0.0336791	SMOKING
PGS002076	0.00070606	SMOKING
PGS002079	0.015501	SMOKING
PGS002081	-0.00842991	SMOKING
PGS002084	-0.00706813	SMOKING
PGS002087	-0.0106275	SMOKING
PGS002092	0.00128386	SMOKING
PGS002096	0.0149813	SMOKING
PGS002097	0.0191961	SMOKING
PGS002125	-0.0116101	SMOKING
PGS002134	-0.013563	SMOKING
PGS002137	0.0275171	SMOKING
PGS002145	-0.00425155	SMOKING
PGS002148	-0.0207593	SMOKING
PGS002149	0.0106034	SMOKING
PGS002152	0.02812	SMOKING
PGS002156	-0.0874528	SMOKING
PGS002166	-0.0155743	SMOKING
PGS002178	0.000358199	SMOKING
PGS002184	0.00340968	SMOKING
PGS002193	0.00460309	SMOKING
PGS002200	-0.00453613	SMOKING
PGS002201	0.00218091	SMOKING
PGS002205	0.0107023	SMOKING
PGS002215	-0.0423556	SMOKING
PGS002217	0.0090572	SMOKING
PGS002218	0.0757548	SMOKING
PGS002219	0.00229611	SMOKING
PGS002222	0.0125974	SMOKING
PGS002312	0.0118475	SMOKING
PGS002318	-0.017769	SMOKING
PGS002326	-0.0155776	SMOKING
PGS002332	-0.006172	SMOKING
PGS002340	-0.0191088	SMOKING
PGS002348	0.014521	SMOKING
PGS002356	0.00949638	SMOKING
PGS002359	-0.0111542	SMOKING
PGS002360	-0.0405486	SMOKING
PGS002364	-0.00506468	SMOKING
PGS002367	-0.00237625	SMOKING
PGS002369	-0.000137854	SMOKING
PGS002375	0.0137445	SMOKING
PGS002649	-0.0015384	SMOKING
PGS002675	0.0173388	SMOKING
PGS002676	0.00462428	SMOKING
PGS002684	-0.023198	SMOKING
PGS002712	0.0139718	SMOKING
PGS002714	0.179274	SMOKING
PGS003497	0.0409895	SMOKING
PGS003501	-0.00215276	SMOKING
PGS003505	-0.0454025	SMOKING
PGS003508	0.00398929	SMOKING
PGS003520	-0.0624729	SMOKING
PGS003523	0.00626818	SMOKING
PGS003527	0.000690885	SMOKING
PGS003529	-0.00619159	SMOKING
PGS003550	0.0123118	SMOKING
PGS003553	-0.0346979	SMOKING
PGS003599	0.0153097	SMOKING
PGS003606	-0.0270991	SMOKING
PGS003618	0.00560176	SMOKING
PGS003623	-0.000527034	SMOKING
PGS003641	0.0247526	SMOKING
PGS003672	0.0143261	SMOKING
PGS003694	0.00023256	SMOKING
SEX	-0.327413	E4_DM2
FU_END_AGE	0.837693	E4_DM2
PC1	-0.00514721	E4_DM2
PC2	-0.0744438	E4_DM2
PC3	-0.0580228	E4_DM2
PC4	-0.0239186	E4_DM2
PGS000686	-0.00652482	E4_DM2
PGS000693	0.00181943	E4_DM2
PGS000696	0.0035192	E4_DM2
PGS000704	-0.00649489	E4_DM2
PGS000712	0.0628595	E4_DM2
PGS000929	-0.00602716	E4_DM2
PGS000937	-0.00558341	E4_DM2
PGS000994	0.000221698	E4_DM2
PGS000995	0.00884137	E4_DM2
PGS001011	0.00469472	E4_DM2
PGS001021	0.0211638	E4_DM2
PGS001032	0.00552826	E4_DM2
PGS001040	-0.00646558	E4_DM2
PGS001048	0.0115046	E4_DM2
PGS001052	-0.0295758	E4_DM2
PGS001061	0.0117078	E4_DM2
PGS001069	1.80525e-09	E4_DM2
PGS001090	-0.00343387	E4_DM2
PGS001091	0.0131633	E4_DM2
PGS001107	0.00384619	E4_DM2
PGS001108	0.0248116	E4_DM2
PGS001137	-0.00605268	E4_DM2
PGS001236	-0.0013118	E4_DM2
PGS001274	-0.017427	E4_DM2
PGS001292	0.00268027	E4_DM2
PGS001293	0.0045759	E4_DM2
PGS001294	0.0216867	E4_DM2
PGS001304	-0.0154374	E4_DM2
PGS001306	-0.0118924	E4_DM2
PGS001328	0.0582134	E4_DM2
PGS001332	-0.00870285	E4_DM2
PGS001333	-0.00766355	E4_DM2
PGS001374	-0.00790021	E4_DM2
PGS001377	0.0105501	E4_DM2
PGS001393	-0.0162585	E4_DM2
PGS001423	-0.00329861	E4_DM2
PGS001432	-0.0020564	E4_DM2
PGS001433	-0.00711871	E4_DM2
PGS001442	-0.00759116	E4_DM2
PGS001447	-0.00107831	E4_DM2
PGS001462	0.00791617	E4_DM2
PGS001486	-0.00788285	E4_DM2
PGS001504	-0.00176799	E4_DM2
PGS001507	-0.00138485	E4_DM2
PGS001508	-0.00212358	E4_DM2
PGS001511	-0.0137562	E4_DM2
PGS001514	0.001491	E4_DM2
PGS001558	0.000750234	E4_DM2
PGS001562	0.00716677	E4_DM2
PGS001565	0.00387212	E4_DM2
PGS001576	-0.00416449	E4_DM2
PGS001577	0.0172826	E4_DM2
PGS001578	0.000844272	E4_DM2
PGS001580	0.0109232	E4_DM2
PGS001592	0.0187181	E4_DM2
PGS001594	0.000332276	E4_DM2
PGS001597	0.0137627	E4_DM2
PGS001599	-0.0169496	E4_DM2
PGS001644	-0.00302223	E4_DM2
PGS001647	-0.00637623	E4_DM2
PGS001691	-0.00208072	E4_DM2
PGS001697	-0.00414874	E4_DM2
PGS001710	-0.00138683	E4_DM2
PGS001711	0.0021941	E4_DM2
PGS001765	-0.00937988	E4_DM2
PGS001770	0.000543588	E4_DM2
PGS001832	0.0027139	E4_DM2
PGS001841	0.00246625	E4_DM2
PGS001842	0.00117978	E4_DM2
PGS001850	-0.000813336	E4_DM2
PGS001854	-0.00799476	E4_DM2
PGS001867	-0.00258774	E4_DM2
PGS001870	-0.00969787	E4_DM2
PGS001872	0.00833611	E4_DM2
PGS001885	0.01781	E4_DM2
PGS001891	0.00162263	E4_DM2
PGS001892	-0.0109025	E4_DM2
PGS001908	-0.0127752	E4_DM2
PGS001913	0.0124539	E4_DM2
PGS001922	-0.0107867	E4_DM2
PGS001926	0.0207579	E4_DM2
PGS001939	0.00422692	E4_DM2
PGS001940	0.0305184	E4_DM2
PGS001943	0.0569501	E4_DM2
PGS001945	-0.00463012	E4_DM2
PGS001959	0.00348838	E4_DM2
PGS001976	0.0121667	E4_DM2
PGS001977	-0.0535627	E4_DM2
PGS001983	0.00051022	E4_DM2
PGS001995	0.0068244	E4_DM2
PGS002022	-0.00176874	E4_DM2
PGS002025	0.0305807	E4_DM2
PGS002026	0.0673105	E4_DM2
PGS002027	0.0181001	E4_DM2
PGS002053	-0.00854352	E4_DM2
PGS002073	-0.00107168	E4_DM2
PGS002077	0.00681368	E4_DM2
PGS002078	-0.0233582	E4_DM2
PGS002091	0.0180248	E4_DM2
PGS002093	-0.0093438	E4_DM2
PGS002098	0.0101343	E4_DM2
PGS002115	-0.015835	E4_DM2
PGS002126	-0.000150481	E4_DM2
PGS002129	0.00332362	E4_DM2
PGS002152	0.0106863	E4_DM2
PGS002157	0.00925805	E4_DM2
PGS002170	0.0555532	E4_DM2
PGS002171	0.066555	E4_DM2
PGS002178	0.00186901	E4_DM2
PGS002183	-0.0128142	E4_DM2
PGS002196	0.00967478	E4_DM2
PGS002199	-0.00486401	E4_DM2
PGS002209	-0.01973	E4_DM2
PGS002223	0.00577043	E4_DM2
PGS002228	0.00507891	E4_DM2
PGS002313	0.049978	E4_DM2
PGS002316	0.0107462	E4_DM2
PGS002319	-0.00286717	E4_DM2
PGS002320	-0.0163359	E4_DM2
PGS002321	0.0425451	E4_DM2
PGS002327	-0.00464912	E4_DM2
PGS002329	-0.010429	E4_DM2
PGS002331	0.0158487	E4_DM2
PGS002333	0.0180065	E4_DM2
PGS002336	0.00463456	E4_DM2
PGS002347	0.00124095	E4_DM2
PGS002349	0.0348392	E4_DM2
PGS002350	0.000580718	E4_DM2
PGS002354	0.0810196	E4_DM2
PGS002356	0.0335092	E4_DM2
PGS002362	-0.00603878	E4_DM2
PGS002372	-0.000968011	E4_DM2
PGS002379	0.0579169	E4_DM2
PGS002380	7.42798e-05	E4_DM2
PGS002649	-0.0106345	E4_DM2
PGS002678	0.0259841	E4_DM2
PGS002693	-0.0261899	E4_DM2
PGS002697	0.075978	E4_DM2
PGS002699	0.0115462	E4_DM2
PGS002712	-0.0156774	E4_DM2
PGS002715	0.00420856	E4_DM2
PGS002719	0.00952425	E4_DM2
PGS002722	0.0329478	E4_DM2
PGS003507	0.00195879	E4_DM2
PGS003509	0.0480772	E4_DM2
PGS003518	0.00170238	E4_DM2
PGS003525	0.00306354	E4_DM2
PGS003547	-0.000964124	E4_DM2
PGS003568	0.00106059	E4_DM2
PGS003571	0.0107807	E4_DM2
PGS003609	-0.00135518	E4_DM2
PGS003616	-0.00154165	E4_DM2
PGS003627	0.00531321	E4_DM2
PGS003628	-0.012826	E4_DM2
PGS003647	-0.012953	E4_DM2
PGS003652	0.00312679	E4_DM2
PGS003654	0.0122378	E4_DM2
PGS003661	0.00174565	E4_DM2
PGS003676	-0.00596972	E4_DM2
PGS003702	0.00200365	E4_DM2
PGS003716	-0.00354336	E4_DM2
PGS003718	-0.000795729	E4_DM2
SEX	-0.0140608	C3_OTHER_SKIN
FU_END_AGE	1.46152	C3_OTHER_SKIN
PC2	0.0534138	C3_OTHER_SKIN
PGS000698	-0.0191866	C3_OTHER_SKIN
PGS000701	0.00289369	C3_OTHER_SKIN
PGS000927	0.0152581	C3_OTHER_SKIN
PGS000939	0.00377357	C3_OTHER_SKIN
PGS000962	-0.00892806	C3_OTHER_SKIN
PGS000998	0.0171517	C3_OTHER_SKIN
PGS001011	-0.00138658	C3_OTHER_SKIN
PGS001021	0.00475865	C3_OTHER_SKIN
PGS001030	0.0218836	C3_OTHER_SKIN
PGS001031	-0.00305386	C3_OTHER_SKIN
PGS001040	0.209234	C3_OTHER_SKIN
PGS001041	0.0337784	C3_OTHER_SKIN
PGS001061	0.0029136	C3_OTHER_SKIN
PGS001062	-0.00762745	C3_OTHER_SKIN
PGS001066	0.0105412	C3_OTHER_SKIN
PGS001071	0.0049115	C3_OTHER_SKIN
PGS001082	0.0168595	C3_OTHER_SKIN
PGS001088	-0.00564083	C3_OTHER_SKIN
PGS001092	0.0271827	C3_OTHER_SKIN
PGS001094	0.0205354	C3_OTHER_SKIN
PGS001096	-0.0127009	C3_OTHER_SKIN
PGS001097	-0.0143579	C3_OTHER_SKIN
PGS001099	0.0088358	C3_OTHER_SKIN
PGS001107	-0.00317539	C3_OTHER_SKIN
PGS001141	-0.00542128	C3_OTHER_SKIN
PGS001156	0.000309914	C3_OTHER_SKIN
PGS001174	0.0084695	C3_OTHER_SKIN
PGS001246	-0.0324504	C3_OTHER_SKIN
PGS001254	-0.0115841	C3_OTHER_SKIN
PGS001271	-0.0141428	C3_OTHER_SKIN
PGS001296	-0.00318523	C3_OTHER_SKIN
PGS001309	0.00400052	C3_OTHER_SKIN
PGS001320	0.00619238	C3_OTHER_SKIN
PGS001328	-0.0182373	C3_OTHER_SKIN
PGS001334	-0.0127531	C3_OTHER_SKIN
PGS001370	-0.0108139	C3_OTHER_SKIN
PGS001384	-0.0132704	C3_OTHER_SKIN
PGS001433	-0.00391961	C3_OTHER_SKIN
PGS001434	-0.00717736	C3_OTHER_SKIN
PGS001449	-0.0092771	C3_OTHER_SKIN
PGS001465	0.0113151	C3_OTHER_SKIN
PGS001469	0.00355024	C3_OTHER_SKIN
PGS001475	0.00345816	C3_OTHER_SKIN
PGS001510	0.0176188	C3_OTHER_SKIN
PGS001514	-0.00443102	C3_OTHER_SKIN
PGS001517	0.00435567	C3_OTHER_SKIN
PGS001518	-0.000548668	C3_OTHER_SKIN
PGS001549	0.00618308	C3_OTHER_SKIN
PGS001591	0.00454021	C3_OTHER_SKIN
PGS001620	0.0110435	C3_OTHER_SKIN
PGS001650	-0.00800262	C3_OTHER_SKIN
PGS001711	-0.0146008	C3_OTHER_SKIN
PGS001770	-0.00325241	C3_OTHER_SKIN
PGS001824	-0.00503613	C3_OTHER_SKIN
PGS001834	0.0056199	C3_OTHER_SKIN
PGS001867	-0.00267023	C3_OTHER_SKIN
PGS001872	-0.0290138	C3_OTHER_SKIN
PGS001879	-0.0166662	C3_OTHER_SKIN
PGS001920	0.00923351	C3_OTHER_SKIN
PGS001926	-0.00269031	C3_OTHER_SKIN
PGS001937	0.0424273	C3_OTHER_SKIN
PGS001944	-0.010231	C3_OTHER_SKIN
PGS001946	0.000354443	C3_OTHER_SKIN
PGS001956	0.0224482	C3_OTHER_SKIN
PGS001961	0.00142686	C3_OTHER_SKIN
PGS001980	0.00133841	C3_OTHER_SKIN
PGS002010	-0.0132806	C3_OTHER_SKIN
PGS002011	0.00471297	C3_OTHER_SKIN
PGS002014	0.305681	C3_OTHER_SKIN
PGS002017	0.0035137	C3_OTHER_SKIN
PGS002026	-0.00782807	C3_OTHER_SKIN
PGS002054	0.000617023	C3_OTHER_SKIN
PGS002085	0.0266184	C3_OTHER_SKIN
PGS002087	0.00152779	C3_OTHER_SKIN
PGS002140	0.0191435	C3_OTHER_SKIN
PGS002155	0.0176519	C3_OTHER_SKIN
PGS002161	-0.00870623	C3_OTHER_SKIN
PGS002196	-0.00395895	C3_OTHER_SKIN
PGS002218	-5.63647e-05	C3_OTHER_SKIN
PGS002220	-0.0130532	C3_OTHER_SKIN
PGS002229	-0.0128048	C3_OTHER_SKIN
PGS002309	-0.00482118	C3_OTHER_SKIN
PGS002310	-0.0036297	C3_OTHER_SKIN
PGS002322	0.0128129	C3_OTHER_SKIN
PGS002332	0.00728346	C3_OTHER_SKIN
PGS002335	0.0126762	C3_OTHER_SKIN
PGS002338	0.00266131	C3_OTHER_SKIN
PGS002349	0.000178732	C3_OTHER_SKIN
PGS002374	3.78506e-09	C3_OTHER_SKIN
PGS002676	-0.00998656	C3_OTHER_SKIN
PGS002678	-0.00248432	C3_OTHER_SKIN
PGS002680	-0.0227817	C3_OTHER_SKIN
PGS002691	-0.00966137	C3_OTHER_SKIN
PGS002698	0.0210178	C3_OTHER_SKIN
PGS002702	-0.0217939	C3_OTHER_SKIN
PGS002716	-0.0234344	C3_OTHER_SKIN
PGS002719	0.000572174	C3_OTHER_SKIN
PGS003491	0.00398276	C3_OTHER_SKIN
PGS003515	0.00492163	C3_OTHER_SKIN
PGS003526	-0.00189654	C3_OTHER_SKIN
PGS003530	-0.000204422	C3_OTHER_SKIN
PGS003555	-0.00608396	C3_OTHER_SKIN
PGS003563	-0.00128758	C3_OTHER_SKIN
PGS003646	-0.00077997	C3_OTHER_SKIN
PGS003657	-0.008734	C3_OTHER_SKIN
PGS003676	0.000680734	C3_OTHER_SKIN
PGS003694	-0.0130572	C3_OTHER_SKIN
PGS003696	-0.00361968	C3_OTHER_SKIN
PGS003702	0.0104743	C3_OTHER_SKIN
PGS003706	0.00395721	C3_OTHER_SKIN
PGS003716	-0.00200146	C3_OTHER_SKIN
FU_END_AGE	-0.162621	K11_CROHN
PC4	0.0271564	K11_CROHN
PGS000675	0.002264	K11_CROHN
PGS000684	-0.0125906	K11_CROHN
PGS000687	-0.00585011	K11_CROHN
PGS000691	0.0165278	K11_CROHN
PGS000704	0.0394956	K11_CROHN
PGS000925	-0.00628504	K11_CROHN
PGS000928	0.000982409	K11_CROHN
PGS000932	0.0169432	K11_CROHN
PGS000935	-0.00869733	K11_CROHN
PGS000936	-0.000205994	K11_CROHN
PGS000943	-0.00861654	K11_CROHN
PGS000951	0.000181466	K11_CROHN
PGS000953	0.000192538	K11_CROHN
PGS000972	0.00374161	K11_CROHN
PGS000988	-0.012784	K11_CROHN
PGS000989	-0.00627553	K11_CROHN
PGS000991	-0.000996067	K11_CROHN
PGS000995	0.0290922	K11_CROHN
PGS000998	-0.0241402	K11_CROHN
PGS001001	-0.0258212	K11_CROHN
PGS001003	0.00559242	K11_CROHN
PGS001004	0.0321818	K11_CROHN
PGS001010	-0.00392004	K11_CROHN
PGS001015	0.00819254	K11_CROHN
PGS001020	0.00745557	K11_CROHN
PGS001031	-0.00313037	K11_CROHN
PGS001034	0.0149358	K11_CROHN
PGS001049	-0.0150046	K11_CROHN
PGS001052	-0.00338942	K11_CROHN
PGS001059	0.0149349	K11_CROHN
PGS001062	-0.00187188	K11_CROHN
PGS001066	-0.0062792	K11_CROHN
PGS001072	-0.00394544	K11_CROHN
PGS001074	-0.014041	K11_CROHN
PGS001093	0.00425397	K11_CROHN
PGS001105	0.00518822	K11_CROHN
PGS001107	0.0309563	K11_CROHN
PGS001124	-0.00776832	K11_CROHN
PGS001131	0.00674272	K11_CROHN
PGS001138	0.0181589	K11_CROHN
PGS001160	-0.000944781	K11_CROHN
PGS001163	-0.0120296	K11_CROHN
PGS001168	-0.00323669	K11_CROHN
PGS001180	-0.00408433	K11_CROHN
PGS001182	-0.0128278	K11_CROHN
PGS001236	-0.00233131	K11_CROHN
PGS001243	-0.0187816	K11_CROHN
PGS001250	0.00464332	K11_CROHN
PGS001262	-0.00825794	K11_CROHN
PGS001267	0.00780266	K11_CROHN
PGS001268	0.0077534	K11_CROHN
PGS001285	0.00104321	K11_CROHN
PGS001288	0.0747163	K11_CROHN
PGS001290	-0.0192537	K11_CROHN
PGS001305	-0.00437483	K11_CROHN
PGS001307	0.0506601	K11_CROHN
PGS001309	0.0001591	K11_CROHN
PGS001319	0.0226548	K11_CROHN
PGS001328	-0.00427899	K11_CROHN
PGS001330	0.0592044	K11_CROHN
PGS001331	0.0350174	K11_CROHN
PGS001344	0.0204707	K11_CROHN
PGS001370	0.000740313	K11_CROHN
PGS001373	0.00511014	K11_CROHN
PGS001377	-0.00772065	K11_CROHN
PGS001381	-0.00118892	K11_CROHN
PGS001383	-0.00428533	K11_CROHN
PGS001386	-0.0098477	K11_CROHN
PGS001403	0.0165966	K11_CROHN
PGS001406	-0.000770351	K11_CROHN
PGS001412	0.0181678	K11_CROHN
PGS001414	-0.0210151	K11_CROHN
PGS001417	0.00781612	K11_CROHN
PGS001418	-0.0196833	K11_CROHN
PGS001427	0.0188314	K11_CROHN
PGS001444	0.00391834	K11_CROHN
PGS001455	-0.00579743	K11_CROHN
PGS001471	0.0109629	K11_CROHN
PGS001486	0.00282876	K11_CROHN
PGS001495	-0.00531029	K11_CROHN
PGS001499	-0.00637167	K11_CROHN
PGS001503	-0.0155174	K11_CROHN
PGS001507	-0.00738829	K11_CROHN
PGS001508	-0.00691952	K11_CROHN
PGS001513	0.000828534	K11_CROHN
PGS001514	0.00855992	K11_CROHN
PGS001516	-0.00220251	K11_CROHN
PGS001520	0.00170101	K11_CROHN
PGS001526	-0.0163333	K11_CROHN
PGS001530	0.00538906	K11_CROHN
PGS001537	-0.00358961	K11_CROHN
PGS001538	-0.00438598	K11_CROHN
PGS001548	-0.00909163	K11_CROHN
PGS001551	0.00120318	K11_CROHN
PGS001555	0.018238	K11_CROHN
PGS001561	0.00423559	K11_CROHN
PGS001566	0.00816656	K11_CROHN
PGS001572	-0.00124604	K11_CROHN
PGS001573	-0.00478384	K11_CROHN
PGS001578	-0.00973134	K11_CROHN
PGS001588	-0.00846677	K11_CROHN
PGS001591	0.0142548	K11_CROHN
PGS001603	0.000208013	K11_CROHN
PGS001608	-0.000131032	K11_CROHN
PGS001610	0.00594937	K11_CROHN
PGS001611	0.0103272	K11_CROHN
PGS001615	-0.00259209	K11_CROHN
PGS001634	0.000293152	K11_CROHN
PGS001639	-0.00222644	K11_CROHN
PGS001641	-0.00186841	K11_CROHN
PGS001648	0.00641993	K11_CROHN
PGS001649	-0.00247048	K11_CROHN
PGS001673	-0.00664717	K11_CROHN
PGS001674	-0.000860889	K11_CROHN
PGS001681	-0.00379646	K11_CROHN
PGS001692	0.00166268	K11_CROHN
PGS001722	-0.00792803	K11_CROHN
PGS001736	-0.00916677	K11_CROHN
PGS001752	-0.0196578	K11_CROHN
PGS001760	-0.00551567	K11_CROHN
PGS001764	-0.000951199	K11_CROHN
PGS001769	0.00825651	K11_CROHN
PGS001772	0.0110114	K11_CROHN
PGS001810	0.00413264	K11_CROHN
PGS001811	-0.0030972	K11_CROHN
PGS001812	0.00771062	K11_CROHN
PGS001818	-0.00252553	K11_CROHN
PGS001831	-0.013912	K11_CROHN
PGS001832	-0.00319822	K11_CROHN
PGS001846	-0.0115622	K11_CROHN
PGS001856	0.00463626	K11_CROHN
PGS001862	-0.00280993	K11_CROHN
PGS001868	-0.0132393	K11_CROHN
PGS001869	-0.00117678	K11_CROHN
PGS001871	0.0187364	K11_CROHN
PGS001872	0.00325577	K11_CROHN
PGS001875	-0.0017985	K11_CROHN
PGS001884	-0.0060308	K11_CROHN
PGS001890	0.0148466	K11_CROHN
PGS001892	0.0025087	K11_CROHN
PGS001898	0.00197234	K11_CROHN
PGS001900	-0.00170718	K11_CROHN
PGS001904	0.00592487	K11_CROHN
PGS001917	0.00891297	K11_CROHN
PGS001935	0.00978726	K11_CROHN
PGS001936	0.00760977	K11_CROHN
PGS001938	-0.00730798	K11_CROHN
PGS001939	0.00218059	K11_CROHN
PGS001942	-0.00150048	K11_CROHN
PGS001946	0.013975	K11_CROHN
PGS001949	0.00486066	K11_CROHN
PGS001952	-0.00659626	K11_CROHN
PGS001954	-0.0115982	K11_CROHN
PGS001960	-0.00978216	K11_CROHN
PGS001963	0.00917864	K11_CROHN
PGS001966	-6.46521e-05	K11_CROHN
PGS001970	0.00244883	K11_CROHN
PGS001975	0.00447128	K11_CROHN
PGS001991	-0.0194231	K11_CROHN
PGS001993	0.00174838	K11_CROHN
PGS001994	-0.00410852	K11_CROHN
PGS001997	0.0182853	K11_CROHN
PGS001999	-0.0154771	K11_CROHN
PGS002000	0.00499024	K11_CROHN
PGS002015	0.000188717	K11_CROHN
PGS002018	-0.00615274	K11_CROHN
PGS002020	0.00558285	K11_CROHN
PGS002026	-0.00205541	K11_CROHN
PGS002038	-0.0190461	K11_CROHN
PGS002045	0.0239086	K11_CROHN
PGS002057	0.0104424	K11_CROHN
PGS002061	0.0034205	K11_CROHN
PGS002062	0.00119741	K11_CROHN
PGS002063	0.00918062	K11_CROHN
PGS002066	0.0986225	K11_CROHN
PGS002068	0.015842	K11_CROHN
PGS002069	0.0319558	K11_CROHN
PGS002072	-0.00709861	K11_CROHN
PGS002073	-0.0135473	K11_CROHN
PGS002075	0.00592795	K11_CROHN
PGS002077	0.0040286	K11_CROHN
PGS002080	-0.0010778	K11_CROHN
PGS002081	0.000711365	K11_CROHN
PGS002083	0.00409401	K11_CROHN
PGS002087	0.000695909	K11_CROHN
PGS002088	-0.0359963	K11_CROHN
PGS002089	0.0158638	K11_CROHN
PGS002095	0.0104591	K11_CROHN
PGS002096	0.00294032	K11_CROHN
PGS002097	0.00731605	K11_CROHN
PGS002099	-0.00635209	K11_CROHN
PGS002111	0.00272488	K11_CROHN
PGS002113	0.00787629	K11_CROHN
PGS002134	0.00354247	K11_CROHN
PGS002135	-0.00417543	K11_CROHN
PGS002138	0.0263818	K11_CROHN
PGS002139	0.0296132	K11_CROHN
PGS002153	0.0270538	K11_CROHN
PGS002158	-0.00560786	K11_CROHN
PGS002160	-0.00311879	K11_CROHN
PGS002164	0.0102511	K11_CROHN
PGS002167	0.00568497	K11_CROHN
PGS002185	0.0189158	K11_CROHN
PGS002188	0.0064259	K11_CROHN
PGS002191	0.00629514	K11_CROHN
PGS002193	0.00175758	K11_CROHN
PGS002195	0.00258441	K11_CROHN
PGS002203	-0.0164235	K11_CROHN
PGS002208	-0.0154666	K11_CROHN
PGS002214	0.0222023	K11_CROHN
PGS002215	-0.00762251	K11_CROHN
PGS002219	0.0304711	K11_CROHN
PGS002221	0.00187788	K11_CROHN
PGS002223	0.00365781	K11_CROHN
PGS002225	-0.0150586	K11_CROHN
PGS002312	0.0392856	K11_CROHN
PGS002319	-0.00969347	K11_CROHN
PGS002320	0.000640671	K11_CROHN
PGS002325	0.00480386	K11_CROHN
PGS002329	-0.0133369	K11_CROHN
PGS002344	0.00516782	K11_CROHN
PGS002352	-2.15112e-07	K11_CROHN
PGS002362	-0.00478263	K11_CROHN
PGS002379	3.04983e-05	K11_CROHN
PGS002380	-0.0252224	K11_CROHN
PGS002677	0.0128706	K11_CROHN
PGS002678	0.00925199	K11_CROHN
PGS002680	-0.00209843	K11_CROHN
PGS002685	-0.00297075	K11_CROHN
PGS002689	0.00760693	K11_CROHN
PGS002694	-0.00383362	K11_CROHN
PGS002709	0.0173915	K11_CROHN
PGS003497	0.0122058	K11_CROHN
PGS003510	-0.016032	K11_CROHN
PGS003515	-0.0141591	K11_CROHN
PGS003520	-0.0113955	K11_CROHN
PGS003522	-0.001276	K11_CROHN
PGS003524	-0.00757639	K11_CROHN
PGS003530	0.00188951	K11_CROHN
PGS003542	0.000969242	K11_CROHN
PGS003545	0.00252992	K11_CROHN
PGS003550	0.00935384	K11_CROHN
PGS003551	-0.00410367	K11_CROHN
PGS003552	0.00393348	K11_CROHN
PGS003568	0.020357	K11_CROHN
PGS003596	0.00271636	K11_CROHN
PGS003599	-0.00346735	K11_CROHN
PGS003612	0.00682008	K11_CROHN
PGS003615	-0.00124709	K11_CROHN
PGS003628	-0.0108034	K11_CROHN
PGS003634	0.0100575	K11_CROHN
PGS003637	-0.0156615	K11_CROHN
PGS003661	-0.0111155	K11_CROHN
PGS003662	0.00736377	K11_CROHN
PGS003676	0.0232456	K11_CROHN
PGS003694	-0.00950364	K11_CROHN
PGS003705	-0.00065606	K11_CROHN
PGS003708	-0.00958817	K11_CROHN
PGS003718	-0.00893996	K11_CROHN
SEX	0.608469	M13_GANGLION
FU_END_AGE	0.120892	M13_GANGLION
PC1	0.025989	M13_GANGLION
PC3	0.0412359	M13_GANGLION
PC4	0.0367258	M13_GANGLION
PGS000680	-0.00585366	M13_GANGLION
PGS000706	0.0102106	M13_GANGLION
PGS000925	0.00719571	M13_GANGLION
PGS000933	-0.0209573	M13_GANGLION
PGS000935	0.0078343	M13_GANGLION
PGS000937	-0.0120531	M13_GANGLION
PGS000978	-0.0206715	M13_GANGLION
PGS000980	0.00235641	M13_GANGLION
PGS000991	-0.0135593	M13_GANGLION
PGS001000	-0.000186048	M13_GANGLION
PGS001004	0.0039813	M13_GANGLION
PGS001011	0.00796509	M13_GANGLION
PGS001019	-0.0301436	M13_GANGLION
PGS001024	0.00764931	M13_GANGLION
PGS001044	0.0101639	M13_GANGLION
PGS001046	-0.000282133	M13_GANGLION
PGS001049	0.00490903	M13_GANGLION
PGS001052	0.0069385	M13_GANGLION
PGS001055	-0.00864785	M13_GANGLION
PGS001067	-0.00124711	M13_GANGLION
PGS001071	-0.00608935	M13_GANGLION
PGS001090	-0.00328499	M13_GANGLION
PGS001104	0.00728282	M13_GANGLION
PGS001113	0.00735334	M13_GANGLION
PGS001118	0.000300177	M13_GANGLION
PGS001132	0.00782877	M13_GANGLION
PGS001137	-0.00633773	M13_GANGLION
PGS001154	-0.0269775	M13_GANGLION
PGS001182	0.0027903	M13_GANGLION
PGS001237	0.0185915	M13_GANGLION
PGS001242	-7.6797e-05	M13_GANGLION
PGS001252	0.00482274	M13_GANGLION
PGS001255	0.00604833	M13_GANGLION
PGS001295	-0.015949	M13_GANGLION
PGS001303	0.0183887	M13_GANGLION
PGS001317	-0.0282735	M13_GANGLION
PGS001333	0.0116628	M13_GANGLION
PGS001345	0.00817041	M13_GANGLION
PGS001346	0.00349019	M13_GANGLION
PGS001375	-0.0133299	M13_GANGLION
PGS001386	0.0156317	M13_GANGLION
PGS001387	-0.00174034	M13_GANGLION
PGS001389	-0.00642256	M13_GANGLION
PGS001392	0.0116859	M13_GANGLION
PGS001412	0.00626254	M13_GANGLION
PGS001435	-0.00212956	M13_GANGLION
PGS001444	-0.00656549	M13_GANGLION
PGS001452	-0.00821796	M13_GANGLION
PGS001455	-0.00475325	M13_GANGLION
PGS001463	-0.00434735	M13_GANGLION
PGS001484	-0.00427968	M13_GANGLION
PGS001499	0.0152678	M13_GANGLION
PGS001514	-0.00512582	M13_GANGLION
PGS001518	-0.000192528	M13_GANGLION
PGS001523	-0.00493655	M13_GANGLION
PGS001527	1.57825e-05	M13_GANGLION
PGS001536	0.00931413	M13_GANGLION
PGS001543	0.0135876	M13_GANGLION
PGS001547	-0.001137	M13_GANGLION
PGS001548	0.00138203	M13_GANGLION
PGS001552	0.00230364	M13_GANGLION
PGS001556	-0.00302984	M13_GANGLION
PGS001570	0.00529944	M13_GANGLION
PGS001572	0.0098044	M13_GANGLION
PGS001604	0.0148825	M13_GANGLION
PGS001607	0.000187494	M13_GANGLION
PGS001650	-0.00329531	M13_GANGLION
PGS001656	-0.0032303	M13_GANGLION
PGS001667	-0.00518298	M13_GANGLION
PGS001696	0.00897786	M13_GANGLION
PGS001760	-0.01988	M13_GANGLION
PGS001822	0.00315409	M13_GANGLION
PGS001834	0.00615897	M13_GANGLION
PGS001842	0.00286664	M13_GANGLION
PGS001843	0.00192028	M13_GANGLION
PGS001849	0.00532026	M13_GANGLION
PGS001866	0.00817379	M13_GANGLION
PGS001879	0.0249525	M13_GANGLION
PGS001881	0.0198775	M13_GANGLION
PGS001882	0.00342829	M13_GANGLION
PGS001883	0.0067359	M13_GANGLION
PGS001887	-0.0117003	M13_GANGLION
PGS001938	-0.0378641	M13_GANGLION
PGS001957	0.00964296	M13_GANGLION
PGS001961	-0.000530071	M13_GANGLION
PGS001978	-0.0256589	M13_GANGLION
PGS001985	0.00475825	M13_GANGLION
PGS001995	-0.00712929	M13_GANGLION
PGS002010	0.00689561	M13_GANGLION
PGS002017	-0.00882849	M13_GANGLION
PGS002018	-0.00310392	M13_GANGLION
PGS002020	-0.0160346	M13_GANGLION
PGS002028	0.000579749	M13_GANGLION
PGS002037	0.0164814	M13_GANGLION
PGS002039	0.0193272	M13_GANGLION
PGS002069	0.0218621	M13_GANGLION
PGS002090	0.0323996	M13_GANGLION
PGS002094	0.01658	M13_GANGLION
PGS002096	0.0228932	M13_GANGLION
PGS002097	0.0190731	M13_GANGLION
PGS002098	-0.0162814	M13_GANGLION
PGS002115	-0.00124311	M13_GANGLION
PGS002124	-0.000498214	M13_GANGLION
PGS002127	-0.00771144	M13_GANGLION
PGS002139	0.0180198	M13_GANGLION
PGS002156	-0.0208755	M13_GANGLION
PGS002196	-0.00128991	M13_GANGLION
PGS002212	-0.0209111	M13_GANGLION
PGS002215	-0.00713007	M13_GANGLION
PGS002217	0.00801729	M13_GANGLION
PGS002218	0.0272586	M13_GANGLION
PGS002231	-0.0141024	M13_GANGLION
PGS002319	-0.00938236	M13_GANGLION
PGS002327	0.00122202	M13_GANGLION
PGS002347	0.0145419	M13_GANGLION
PGS002355	0.0074618	M13_GANGLION
PGS002359	-0.0166846	M13_GANGLION
PGS002362	-0.0017636	M13_GANGLION
PGS002678	0.0102675	M13_GANGLION
PGS002683	-0.00803806	M13_GANGLION
PGS002685	-0.0192223	M13_GANGLION
PGS003507	-0.00880386	M13_GANGLION
PGS003518	-0.00748892	M13_GANGLION
PGS003564	0.00524252	M13_GANGLION
PGS003572	0.00510522	M13_GANGLION
PGS003573	-0.0105719	M13_GANGLION
PGS003599	0.00282685	M13_GANGLION
PGS003626	-0.00245496	M13_GANGLION
PGS003647	0.00161638	M13_GANGLION
PGS003651	0.00868234	M13_GANGLION
PGS003658	-0.0123658	M13_GANGLION
PGS003667	-0.00974273	M13_GANGLION
PGS003713	-0.00634265	M13_GANGLION
PGS003717	-0.0157713	M13_GANGLION
SEX	0.980069	G6_MIGRAINE
FU_END_AGE	-0.247193	G6_MIGRAINE
PC1	0.0833045	G6_MIGRAINE
PGS000675	-0.00258899	G6_MIGRAINE
PGS000685	-0.00197732	G6_MIGRAINE
PGS000687	-0.0143861	G6_MIGRAINE
PGS000690	0.00150791	G6_MIGRAINE
PGS000701	-0.000183385	G6_MIGRAINE
PGS000706	0.000762183	G6_MIGRAINE
PGS000710	-0.00759873	G6_MIGRAINE
PGS000931	0.0145694	G6_MIGRAINE
PGS000994	-0.00343254	G6_MIGRAINE
PGS001000	0.00190481	G6_MIGRAINE
PGS001001	0.00760903	G6_MIGRAINE
PGS001003	0.00485026	G6_MIGRAINE
PGS001004	0.0417729	G6_MIGRAINE
PGS001019	-0.0143514	G6_MIGRAINE
PGS001022	0.000248181	G6_MIGRAINE
PGS001032	0.00185776	G6_MIGRAINE
PGS001050	0.00525506	G6_MIGRAINE
PGS001073	0.00784572	G6_MIGRAINE
PGS001114	0.00920829	G6_MIGRAINE
PGS001115	0.0389812	G6_MIGRAINE
PGS001118	0.00813609	G6_MIGRAINE
PGS001157	0.0106774	G6_MIGRAINE
PGS001225	0.00365048	G6_MIGRAINE
PGS001240	0.00345946	G6_MIGRAINE
PGS001282	0.0477196	G6_MIGRAINE
PGS001296	-0.00984211	G6_MIGRAINE
PGS001340	0.00593262	G6_MIGRAINE
PGS001387	0.00335763	G6_MIGRAINE
PGS001389	0.00164356	G6_MIGRAINE
PGS001395	0.00171517	G6_MIGRAINE
PGS001418	0.00257721	G6_MIGRAINE
PGS001497	-0.00700068	G6_MIGRAINE
PGS001508	0.00620654	G6_MIGRAINE
PGS001522	0.016285	G6_MIGRAINE
PGS001548	0.00555606	G6_MIGRAINE
PGS001564	-0.0139549	G6_MIGRAINE
PGS001567	0.0147524	G6_MIGRAINE
PGS001589	0.0045522	G6_MIGRAINE
PGS001590	0.00398971	G6_MIGRAINE
PGS001627	-0.0120103	G6_MIGRAINE
PGS001642	0.01202	G6_MIGRAINE
PGS001654	0.00303157	G6_MIGRAINE
PGS001657	0.00144213	G6_MIGRAINE
PGS001769	0.00181811	G6_MIGRAINE
PGS001817	-0.00175567	G6_MIGRAINE
PGS001818	0.00562066	G6_MIGRAINE
PGS001846	0.00549343	G6_MIGRAINE
PGS001850	0.000429764	G6_MIGRAINE
PGS001909	0.0122363	G6_MIGRAINE
PGS001946	-0.00310741	G6_MIGRAINE
PGS001977	-0.00658729	G6_MIGRAINE
PGS001978	-0.00814268	G6_MIGRAINE
PGS001979	0.0226102	G6_MIGRAINE
PGS001990	-0.00341517	G6_MIGRAINE
PGS001999	0.00982056	G6_MIGRAINE
PGS002000	0.0228211	G6_MIGRAINE
PGS002001	-0.00582082	G6_MIGRAINE
PGS002013	-0.0101654	G6_MIGRAINE
PGS002036	0.0204659	G6_MIGRAINE
PGS002045	-0.0187833	G6_MIGRAINE
PGS002046	-0.0175334	G6_MIGRAINE
PGS002053	0.0153333	G6_MIGRAINE
PGS002068	0.0383861	G6_MIGRAINE
PGS002076	-0.0027581	G6_MIGRAINE
PGS002090	0.0218102	G6_MIGRAINE
PGS002091	-0.000798322	G6_MIGRAINE
PGS002095	0.0141634	G6_MIGRAINE
PGS002096	0.034455	G6_MIGRAINE
PGS002097	0.0321643	G6_MIGRAINE
PGS002099	-0.00901655	G6_MIGRAINE
PGS002106	0.00232935	G6_MIGRAINE
PGS002128	0.0106714	G6_MIGRAINE
PGS002132	0.0267574	G6_MIGRAINE
PGS002136	0.00955525	G6_MIGRAINE
PGS002140	0.00314627	G6_MIGRAINE
PGS002145	0.0620202	G6_MIGRAINE
PGS002149	0.000521807	G6_MIGRAINE
PGS002152	0.0263585	G6_MIGRAINE
PGS002156	-0.00127063	G6_MIGRAINE
PGS002164	-0.0106225	G6_MIGRAINE
PGS002193	0.00450043	G6_MIGRAINE
PGS002209	-0.00403417	G6_MIGRAINE
PGS002212	0.00392434	G6_MIGRAINE
PGS002217	0.00397012	G6_MIGRAINE
PGS002218	0.0258237	G6_MIGRAINE
PGS002222	0.000949673	G6_MIGRAINE
PGS002335	0.0399879	G6_MIGRAINE
PGS002357	-4.96801e-05	G6_MIGRAINE
PGS002683	-0.00211657	G6_MIGRAINE
PGS002686	0.000225097	G6_MIGRAINE
PGS002706	-0.0139782	G6_MIGRAINE
PGS002718	-0.0123166	G6_MIGRAINE
PGS003505	-0.0185393	G6_MIGRAINE
PGS003506	-0.00055934	G6_MIGRAINE
PGS003519	0.00271018	G6_MIGRAINE
PGS003550	0.00215782	G6_MIGRAINE
PGS003559	-0.00156042	G6_MIGRAINE
PGS003565	0.0451227	G6_MIGRAINE
PGS003571	-0.0180102	G6_MIGRAINE
PGS003599	-0.00307069	G6_MIGRAINE
PGS003640	-0.0178827	G6_MIGRAINE
PGS003686	-0.0130888	G6_MIGRAINE
PGS003703	-0.00081227	G6_MIGRAINE
PGS003717	-0.00676265	G6_MIGRAINE
SEX	0.236043	H7_EYELIDINFLAMMATION
FU_END_AGE	0.2886	H7_EYELIDINFLAMMATION
PC1	0.00241241	H7_EYELIDINFLAMMATION
PC2	0.0228678	H7_EYELIDINFLAMMATION
PGS000933	-0.000676999	H7_EYELIDINFLAMMATION
PGS000940	-0.014235	H7_EYELIDINFLAMMATION
PGS000948	0.00261341	H7_EYELIDINFLAMMATION
PGS000957	0.00712426	H7_EYELIDINFLAMMATION
PGS000991	0.00261997	H7_EYELIDINFLAMMATION
PGS000994	-0.0141451	H7_EYELIDINFLAMMATION
PGS001004	0.0686943	H7_EYELIDINFLAMMATION
PGS001015	0.00625857	H7_EYELIDINFLAMMATION
PGS001027	0.0148901	H7_EYELIDINFLAMMATION
PGS001105	-0.00274155	H7_EYELIDINFLAMMATION
PGS001141	-0.0253361	H7_EYELIDINFLAMMATION
PGS001148	-0.0176765	H7_EYELIDINFLAMMATION
PGS001251	0.00129034	H7_EYELIDINFLAMMATION
PGS001254	0.00852393	H7_EYELIDINFLAMMATION
PGS001274	-0.00224658	H7_EYELIDINFLAMMATION
PGS001284	0.0148499	H7_EYELIDINFLAMMATION
PGS001307	0.00318005	H7_EYELIDINFLAMMATION
PGS001347	-0.00617117	H7_EYELIDINFLAMMATION
PGS001379	-0.00846905	H7_EYELIDINFLAMMATION
PGS001387	0.00370272	H7_EYELIDINFLAMMATION
PGS001419	-0.0203916	H7_EYELIDINFLAMMATION
PGS001421	-0.0187684	H7_EYELIDINFLAMMATION
PGS001426	0.00428877	H7_EYELIDINFLAMMATION
PGS001428	-0.0136629	H7_EYELIDINFLAMMATION
PGS001438	-0.00488471	H7_EYELIDINFLAMMATION
PGS001456	-0.000208946	H7_EYELIDINFLAMMATION
PGS001466	-0.00528845	H7_EYELIDINFLAMMATION
PGS001484	0.0432593	H7_EYELIDINFLAMMATION
PGS001485	0.00674888	H7_EYELIDINFLAMMATION
PGS001492	-0.00748791	H7_EYELIDINFLAMMATION
PGS001507	0.000211455	H7_EYELIDINFLAMMATION
PGS001528	-0.00809349	H7_EYELIDINFLAMMATION
PGS001548	-0.000768121	H7_EYELIDINFLAMMATION
PGS001556	0.00439472	H7_EYELIDINFLAMMATION
PGS001561	-0.0225946	H7_EYELIDINFLAMMATION
PGS001643	0.00283226	H7_EYELIDINFLAMMATION
PGS001676	-0.00203933	H7_EYELIDINFLAMMATION
PGS001732	0.0184028	H7_EYELIDINFLAMMATION
PGS001772	0.00738801	H7_EYELIDINFLAMMATION
PGS001810	-0.0115072	H7_EYELIDINFLAMMATION
PGS001858	-0.0112282	H7_EYELIDINFLAMMATION
PGS001911	0.00873782	H7_EYELIDINFLAMMATION
PGS001938	-0.00949621	H7_EYELIDINFLAMMATION
PGS001949	0.00879469	H7_EYELIDINFLAMMATION
PGS001993	0.0266189	H7_EYELIDINFLAMMATION
PGS002045	0.00439221	H7_EYELIDINFLAMMATION
PGS002046	0.00054963	H7_EYELIDINFLAMMATION
PGS002069	0.0110976	H7_EYELIDINFLAMMATION
PGS002080	-0.00446907	H7_EYELIDINFLAMMATION
PGS002086	0.0321764	H7_EYELIDINFLAMMATION
PGS002090	0.0117742	H7_EYELIDINFLAMMATION
PGS002096	0.00248463	H7_EYELIDINFLAMMATION
PGS002097	0.020235	H7_EYELIDINFLAMMATION
PGS002132	-0.000570724	H7_EYELIDINFLAMMATION
PGS002144	0.0146535	H7_EYELIDINFLAMMATION
PGS002165	-0.0180659	H7_EYELIDINFLAMMATION
PGS002182	0.0300116	H7_EYELIDINFLAMMATION
PGS002217	-0.0102692	H7_EYELIDINFLAMMATION
PGS002218	0.0319405	H7_EYELIDINFLAMMATION
PGS002312	0.0266086	H7_EYELIDINFLAMMATION
PGS002320	0.00771088	H7_EYELIDINFLAMMATION
PGS002365	-0.000848473	H7_EYELIDINFLAMMATION
PGS002379	0.00321296	H7_EYELIDINFLAMMATION
PGS002585	0.024264	H7_EYELIDINFLAMMATION
PGS002675	0.00271278	H7_EYELIDINFLAMMATION
PGS002678	0.021268	H7_EYELIDINFLAMMATION
PGS003500	-0.0191869	H7_EYELIDINFLAMMATION
PGS003534	0.0125655	H7_EYELIDINFLAMMATION
PGS003565	0.0406382	H7_EYELIDINFLAMMATION
PGS003627	0.000829514	H7_EYELIDINFLAMMATION
PGS003672	-0.0214292	H7_EYELIDINFLAMMATION
SEX	-0.63118	I9_HEARTFAIL_ALLCAUSE
FU_END_AGE	1.61059	I9_HEARTFAIL_ALLCAUSE
PC3	-0.00968051	I9_HEARTFAIL_ALLCAUSE
PC4	-0.0105167	I9_HEARTFAIL_ALLCAUSE
PGS000671	-0.0103408	I9_HEARTFAIL_ALLCAUSE
PGS000680	0.00311497	I9_HEARTFAIL_ALLCAUSE
PGS000689	0.000890596	I9_HEARTFAIL_ALLCAUSE
PGS000692	0.00609561	I9_HEARTFAIL_ALLCAUSE
PGS000703	0.0176431	I9_HEARTFAIL_ALLCAUSE
PGS000706	0.0196044	I9_HEARTFAIL_ALLCAUSE
PGS000947	-0.0104673	I9_HEARTFAIL_ALLCAUSE
PGS001006	0.0258184	I9_HEARTFAIL_ALLCAUSE
PGS001014	0.00175471	I9_HEARTFAIL_ALLCAUSE
PGS001018	0.000600495	I9_HEARTFAIL_ALLCAUSE
PGS001021	-0.0144235	I9_HEARTFAIL_ALLCAUSE
PGS001027	0.0056547	I9_HEARTFAIL_ALLCAUSE
PGS001058	-0.0130042	I9_HEARTFAIL_ALLCAUSE
PGS001073	0.000635273	I9_HEARTFAIL_ALLCAUSE
PGS001078	0.00893724	I9_HEARTFAIL_ALLCAUSE
PGS001093	0.00502534	I9_HEARTFAIL_ALLCAUSE
PGS001100	-0.000351571	I9_HEARTFAIL_ALLCAUSE
PGS001103	0.0134979	I9_HEARTFAIL_ALLCAUSE
PGS001118	-0.00202418	I9_HEARTFAIL_ALLCAUSE
PGS001127	-0.0127679	I9_HEARTFAIL_ALLCAUSE
PGS001134	0.0366003	I9_HEARTFAIL_ALLCAUSE
PGS001159	0.00527122	I9_HEARTFAIL_ALLCAUSE
PGS001162	0.0270289	I9_HEARTFAIL_ALLCAUSE
PGS001167	0.00765247	I9_HEARTFAIL_ALLCAUSE
PGS001225	-0.00144866	I9_HEARTFAIL_ALLCAUSE
PGS001230	0.000483598	I9_HEARTFAIL_ALLCAUSE
PGS001253	-0.000535051	I9_HEARTFAIL_ALLCAUSE
PGS001254	0.00093882	I9_HEARTFAIL_ALLCAUSE
PGS001255	-0.00429848	I9_HEARTFAIL_ALLCAUSE
PGS001266	0.018452	I9_HEARTFAIL_ALLCAUSE
PGS001301	0.0223114	I9_HEARTFAIL_ALLCAUSE
PGS001318	0.0223159	I9_HEARTFAIL_ALLCAUSE
PGS001332	0.0127035	I9_HEARTFAIL_ALLCAUSE
PGS001339	0.0203573	I9_HEARTFAIL_ALLCAUSE
PGS001344	0.00346506	I9_HEARTFAIL_ALLCAUSE
PGS001381	-0.00536151	I9_HEARTFAIL_ALLCAUSE
PGS001383	-0.00375112	I9_HEARTFAIL_ALLCAUSE
PGS001384	-0.00133117	I9_HEARTFAIL_ALLCAUSE
PGS001388	0.0122708	I9_HEARTFAIL_ALLCAUSE
PGS001391	-0.00597725	I9_HEARTFAIL_ALLCAUSE
PGS001393	-0.00140809	I9_HEARTFAIL_ALLCAUSE
PGS001403	0.00427409	I9_HEARTFAIL_ALLCAUSE
PGS001412	-0.0370307	I9_HEARTFAIL_ALLCAUSE
PGS001427	-0.00433801	I9_HEARTFAIL_ALLCAUSE
PGS001434	-0.00652183	I9_HEARTFAIL_ALLCAUSE
PGS001442	-0.00633094	I9_HEARTFAIL_ALLCAUSE
PGS001495	0.00291171	I9_HEARTFAIL_ALLCAUSE
PGS001510	0.00299784	I9_HEARTFAIL_ALLCAUSE
PGS001514	-0.00489767	I9_HEARTFAIL_ALLCAUSE
PGS001524	-0.0166239	I9_HEARTFAIL_ALLCAUSE
PGS001525	-0.00660045	I9_HEARTFAIL_ALLCAUSE
PGS001529	0.00804445	I9_HEARTFAIL_ALLCAUSE
PGS001551	0.00995372	I9_HEARTFAIL_ALLCAUSE
PGS001557	-0.00787138	I9_HEARTFAIL_ALLCAUSE
PGS001560	0.00262977	I9_HEARTFAIL_ALLCAUSE
PGS001561	2.72294e-05	I9_HEARTFAIL_ALLCAUSE
PGS001629	0.00123779	I9_HEARTFAIL_ALLCAUSE
PGS001654	0.00486242	I9_HEARTFAIL_ALLCAUSE
PGS001692	0.018592	I9_HEARTFAIL_ALLCAUSE
PGS001696	0.00288717	I9_HEARTFAIL_ALLCAUSE
PGS001702	0.00276783	I9_HEARTFAIL_ALLCAUSE
PGS001726	0.00150856	I9_HEARTFAIL_ALLCAUSE
PGS001737	-0.012418	I9_HEARTFAIL_ALLCAUSE
PGS001759	0.0157104	I9_HEARTFAIL_ALLCAUSE
PGS001835	0.000798043	I9_HEARTFAIL_ALLCAUSE
PGS001838	0.00286954	I9_HEARTFAIL_ALLCAUSE
PGS001842	0.0212308	I9_HEARTFAIL_ALLCAUSE
PGS001852	-0.00530274	I9_HEARTFAIL_ALLCAUSE
PGS001853	-0.00683459	I9_HEARTFAIL_ALLCAUSE
PGS001857	0.0152161	I9_HEARTFAIL_ALLCAUSE
PGS001860	-0.00168974	I9_HEARTFAIL_ALLCAUSE
PGS001861	-0.00217953	I9_HEARTFAIL_ALLCAUSE
PGS001862	-0.000602959	I9_HEARTFAIL_ALLCAUSE
PGS001886	-0.0127071	I9_HEARTFAIL_ALLCAUSE
PGS001917	0.00459266	I9_HEARTFAIL_ALLCAUSE
PGS001918	-0.00302544	I9_HEARTFAIL_ALLCAUSE
PGS001938	-0.0103088	I9_HEARTFAIL_ALLCAUSE
PGS001943	0.0165913	I9_HEARTFAIL_ALLCAUSE
PGS001946	0.0272061	I9_HEARTFAIL_ALLCAUSE
PGS001950	0.0163542	I9_HEARTFAIL_ALLCAUSE
PGS001963	2.4402e-05	I9_HEARTFAIL_ALLCAUSE
PGS001978	-0.00502689	I9_HEARTFAIL_ALLCAUSE
PGS001998	0.0289536	I9_HEARTFAIL_ALLCAUSE
PGS002026	0.0137722	I9_HEARTFAIL_ALLCAUSE
PGS002037	0.017314	I9_HEARTFAIL_ALLCAUSE
PGS002044	0.0102851	I9_HEARTFAIL_ALLCAUSE
PGS002047	0.00784166	I9_HEARTFAIL_ALLCAUSE
PGS002048	0.0186319	I9_HEARTFAIL_ALLCAUSE
PGS002050	0.0674811	I9_HEARTFAIL_ALLCAUSE
PGS002062	0.00128842	I9_HEARTFAIL_ALLCAUSE
PGS002068	0.00630797	I9_HEARTFAIL_ALLCAUSE
PGS002098	0.00590495	I9_HEARTFAIL_ALLCAUSE
PGS002184	0.0060376	I9_HEARTFAIL_ALLCAUSE
PGS002185	0.00664461	I9_HEARTFAIL_ALLCAUSE
PGS002192	1.16806e-05	I9_HEARTFAIL_ALLCAUSE
PGS002327	-0.025281	I9_HEARTFAIL_ALLCAUSE
PGS002335	0.0224579	I9_HEARTFAIL_ALLCAUSE
PGS002352	-0.00881727	I9_HEARTFAIL_ALLCAUSE
PGS002679	0.0153317	I9_HEARTFAIL_ALLCAUSE
PGS002695	-0.00105582	I9_HEARTFAIL_ALLCAUSE
PGS002701	0.0248989	I9_HEARTFAIL_ALLCAUSE
PGS002710	-0.00841961	I9_HEARTFAIL_ALLCAUSE
PGS003505	-0.0356027	I9_HEARTFAIL_ALLCAUSE
PGS003511	-0.0112094	I9_HEARTFAIL_ALLCAUSE
PGS003525	0.0574814	I9_HEARTFAIL_ALLCAUSE
PGS003542	0.0103736	I9_HEARTFAIL_ALLCAUSE
PGS003567	-0.00551389	I9_HEARTFAIL_ALLCAUSE
PGS003570	-0.0147243	I9_HEARTFAIL_ALLCAUSE
PGS003571	0.02024	I9_HEARTFAIL_ALLCAUSE
PGS003611	-0.00722629	I9_HEARTFAIL_ALLCAUSE
PGS003617	0.00197803	I9_HEARTFAIL_ALLCAUSE
PGS003634	0.00527618	I9_HEARTFAIL_ALLCAUSE
PGS003659	0.00686527	I9_HEARTFAIL_ALLCAUSE
PGS003675	0.00865557	I9_HEARTFAIL_ALLCAUSE
SEX	0.146347	K11_OTHFUNC
FU_END_AGE	0.394931	K11_OTHFUNC
PC1	-0.0104293	K11_OTHFUNC
PC2	-0.00316598	K11_OTHFUNC
PC4	0.0135219	K11_OTHFUNC
PGS000931	0.00108617	K11_OTHFUNC
PGS000939	0.00657785	K11_OTHFUNC
PGS000942	0.0098989	K11_OTHFUNC
PGS001001	-0.00443637	K11_OTHFUNC
PGS001017	0.00142186	K11_OTHFUNC
PGS001021	0.00200963	K11_OTHFUNC
PGS001050	0.00223659	K11_OTHFUNC
PGS001066	0.00193874	K11_OTHFUNC
PGS001080	0.0108724	K11_OTHFUNC
PGS001092	-0.00115167	K11_OTHFUNC
PGS001124	-0.00547867	K11_OTHFUNC
PGS001161	0.00397168	K11_OTHFUNC
PGS001347	0.000629064	K11_OTHFUNC
PGS001406	0.0057033	K11_OTHFUNC
PGS001432	-0.0019681	K11_OTHFUNC
PGS001433	-0.00685375	K11_OTHFUNC
PGS001442	-0.00962531	K11_OTHFUNC
PGS001516	0.00229937	K11_OTHFUNC
PGS001523	-0.0193112	K11_OTHFUNC
PGS001535	-0.0010875	K11_OTHFUNC
PGS001552	-0.000483746	K11_OTHFUNC
PGS001559	-0.0107038	K11_OTHFUNC
PGS001567	0.00605069	K11_OTHFUNC
PGS001608	0.00392246	K11_OTHFUNC
PGS001617	0.00371075	K11_OTHFUNC
PGS001624	0.00450209	K11_OTHFUNC
PGS001634	0.00779016	K11_OTHFUNC
PGS001651	-0.00224049	K11_OTHFUNC
PGS001656	-0.000954426	K11_OTHFUNC
PGS001669	-0.000764613	K11_OTHFUNC
PGS001670	-0.00221893	K11_OTHFUNC
PGS001709	0.000455851	K11_OTHFUNC
PGS001710	0.00601295	K11_OTHFUNC
PGS001728	0.000446541	K11_OTHFUNC
PGS001743	0.00391599	K11_OTHFUNC
PGS001803	-0.00500626	K11_OTHFUNC
PGS001806	0.00324053	K11_OTHFUNC
PGS001832	0.0117226	K11_OTHFUNC
PGS001837	-0.00666569	K11_OTHFUNC
PGS001843	0.0042034	K11_OTHFUNC
PGS001850	0.000398947	K11_OTHFUNC
PGS001869	-0.0162724	K11_OTHFUNC
PGS001884	4.80958e-08	K11_OTHFUNC
PGS001919	-0.00801644	K11_OTHFUNC
PGS001938	-0.0378093	K11_OTHFUNC
PGS001971	-0.00390109	K11_OTHFUNC
PGS002000	0.012401	K11_OTHFUNC
PGS002005	0.0115632	K11_OTHFUNC
PGS002006	-0.00846727	K11_OTHFUNC
PGS002009	-0.00783933	K11_OTHFUNC
PGS002029	0.022501	K11_OTHFUNC
PGS002036	0.00573155	K11_OTHFUNC
PGS002058	0.024477	K11_OTHFUNC
PGS002061	0.00348484	K11_OTHFUNC
PGS002063	0.0158587	K11_OTHFUNC
PGS002069	0.0144112	K11_OTHFUNC
PGS002075	0.00401091	K11_OTHFUNC
PGS002081	0.0120492	K11_OTHFUNC
PGS002096	0.0150834	K11_OTHFUNC
PGS002097	0.0266638	K11_OTHFUNC
PGS002127	-0.0013421	K11_OTHFUNC
PGS002136	0.00333959	K11_OTHFUNC
PGS002137	0.00353506	K11_OTHFUNC
PGS002149	0.00773787	K11_OTHFUNC
PGS002156	-0.000859442	K11_OTHFUNC
PGS002192	0.000283626	K11_OTHFUNC
PGS002197	0.0039283	K11_OTHFUNC
PGS002200	-0.00025694	K11_OTHFUNC
PGS002213	0.0177772	K11_OTHFUNC
PGS002215	-0.0049619	K11_OTHFUNC
PGS002217	-0.0102317	K11_OTHFUNC
PGS002218	0.0350996	K11_OTHFUNC
PGS002222	0.00560827	K11_OTHFUNC
PGS002223	0.00797133	K11_OTHFUNC
PGS002224	0.00381257	K11_OTHFUNC
PGS002349	-0.033413	K11_OTHFUNC
PGS002353	0.0023476	K11_OTHFUNC
PGS002361	-3.61902e-05	K11_OTHFUNC
PGS002362	-0.00212771	K11_OTHFUNC
PGS002375	0.00643735	K11_OTHFUNC
PGS002585	0.0138301	K11_OTHFUNC
PGS002675	0.00877861	K11_OTHFUNC
PGS002685	-0.00391587	K11_OTHFUNC
PGS002706	-0.0170817	K11_OTHFUNC
PGS002708	0.00025952	K11_OTHFUNC
PGS003497	0.00692117	K11_OTHFUNC
PGS003505	-0.0129443	K11_OTHFUNC
PGS003519	0.0306619	K11_OTHFUNC
PGS003561	0.0117151	K11_OTHFUNC
PGS003565	0.0291818	K11_OTHFUNC
PGS003595	0.00295951	K11_OTHFUNC
PGS003599	0.000197513	K11_OTHFUNC
PGS003618	0.00471606	K11_OTHFUNC
PGS003627	-0.00261422	K11_OTHFUNC
PGS003647	-0.0094609	K11_OTHFUNC
PGS003687	-0.00575352	K11_OTHFUNC
PGS003695	0.000586222	K11_OTHFUNC
PGS003716	-0.00178756	K11_OTHFUNC
SEX	0.337074	M13_OTHERJOINT
FU_END_AGE	0.381979	M13_OTHERJOINT
PC1	0.00192128	M13_OTHERJOINT
PC2	0.00546506	M13_OTHERJOINT
PC3	0.0307137	M13_OTHERJOINT
PC4	0.00595921	M13_OTHERJOINT
PGS000675	0.00934591	M13_OTHERJOINT
PGS000693	0.00998576	M13_OTHERJOINT
PGS000947	-0.016369	M13_OTHERJOINT
PGS000978	-0.00490396	M13_OTHERJOINT
PGS000994	0.0131836	M13_OTHERJOINT
PGS001003	0.0306225	M13_OTHERJOINT
PGS001012	0.00120851	M13_OTHERJOINT
PGS001016	0.00967788	M13_OTHERJOINT
PGS001019	0.00527712	M13_OTHERJOINT
PGS001024	0.00220793	M13_OTHERJOINT
PGS001028	-0.000889051	M13_OTHERJOINT
PGS001046	0.0230517	M13_OTHERJOINT
PGS001055	-0.00191382	M13_OTHERJOINT
PGS001062	0.00552525	M13_OTHERJOINT
PGS001063	-0.00627886	M13_OTHERJOINT
PGS001068	-0.000456689	M13_OTHERJOINT
PGS001075	0.000617297	M13_OTHERJOINT
PGS001078	0.00300932	M13_OTHERJOINT
PGS001112	-0.00121243	M13_OTHERJOINT
PGS001113	-0.00465638	M13_OTHERJOINT
PGS001126	-0.00662629	M13_OTHERJOINT
PGS001134	-0.00135796	M13_OTHERJOINT
PGS001140	0.0160273	M13_OTHERJOINT
PGS001142	0.00515892	M13_OTHERJOINT
PGS001156	-0.0158391	M13_OTHERJOINT
PGS001182	-0.0180475	M13_OTHERJOINT
PGS001192	0.0201251	M13_OTHERJOINT
PGS001233	-0.00430121	M13_OTHERJOINT
PGS001254	-0.00311189	M13_OTHERJOINT
PGS001274	0.00799653	M13_OTHERJOINT
PGS001296	-0.00917334	M13_OTHERJOINT
PGS001297	-0.00133559	M13_OTHERJOINT
PGS001310	0.0309692	M13_OTHERJOINT
PGS001313	0.0166753	M13_OTHERJOINT
PGS001323	-0.00412946	M13_OTHERJOINT
PGS001328	-0.00603424	M13_OTHERJOINT
PGS001329	-0.00338036	M13_OTHERJOINT
PGS001333	0.00272018	M13_OTHERJOINT
PGS001364	-0.00540777	M13_OTHERJOINT
PGS001368	0.0113329	M13_OTHERJOINT
PGS001381	0.00232343	M13_OTHERJOINT
PGS001384	-0.000731484	M13_OTHERJOINT
PGS001387	0.00413874	M13_OTHERJOINT
PGS001390	0.00222285	M13_OTHERJOINT
PGS001419	0.000697708	M13_OTHERJOINT
PGS001425	0.00424053	M13_OTHERJOINT
PGS001428	-0.00744377	M13_OTHERJOINT
PGS001430	0.00853393	M13_OTHERJOINT
PGS001431	0.00967021	M13_OTHERJOINT
PGS001445	-0.00104263	M13_OTHERJOINT
PGS001455	0.00301848	M13_OTHERJOINT
PGS001497	-0.00638828	M13_OTHERJOINT
PGS001529	0.0054395	M13_OTHERJOINT
PGS001560	-0.00389303	M13_OTHERJOINT
PGS001564	0.0174009	M13_OTHERJOINT
PGS001570	-0.0145528	M13_OTHERJOINT
PGS001577	0.0117475	M13_OTHERJOINT
PGS001580	-0.000347977	M13_OTHERJOINT
PGS001588	-0.000665912	M13_OTHERJOINT
PGS001592	-0.00742635	M13_OTHERJOINT
PGS001597	-0.00296056	M13_OTHERJOINT
PGS001609	0.011034	M13_OTHERJOINT
PGS001611	-0.0242653	M13_OTHERJOINT
PGS001621	0.00899817	M13_OTHERJOINT
PGS001626	0.00611261	M13_OTHERJOINT
PGS001637	0.00551171	M13_OTHERJOINT
PGS001639	-0.012831	M13_OTHERJOINT
PGS001649	0.0141863	M13_OTHERJOINT
PGS001656	-0.0102721	M13_OTHERJOINT
PGS001676	0.000554932	M13_OTHERJOINT
PGS001697	0.000655811	M13_OTHERJOINT
PGS001699	-0.0010221	M13_OTHERJOINT
PGS001742	0.00520466	M13_OTHERJOINT
PGS001769	0.00234889	M13_OTHERJOINT
PGS001823	0.00282874	M13_OTHERJOINT
PGS001851	0.011608	M13_OTHERJOINT
PGS001876	0.00181984	M13_OTHERJOINT
PGS001877	0.0152328	M13_OTHERJOINT
PGS001882	0.0150884	M13_OTHERJOINT
PGS001884	-0.008389	M13_OTHERJOINT
PGS001886	-0.0069953	M13_OTHERJOINT
PGS001901	-0.00966795	M13_OTHERJOINT
PGS001904	0.015468	M13_OTHERJOINT
PGS001918	0.0120878	M13_OTHERJOINT
PGS001925	-0.0024267	M13_OTHERJOINT
PGS001932	0.000393131	M13_OTHERJOINT
PGS001935	-0.00234003	M13_OTHERJOINT
PGS001943	0.0243727	M13_OTHERJOINT
PGS001950	0.0109869	M13_OTHERJOINT
PGS001952	-0.00184154	M13_OTHERJOINT
PGS001958	0.00235688	M13_OTHERJOINT
PGS001961	-0.0138933	M13_OTHERJOINT
PGS001978	-0.00803555	M13_OTHERJOINT
PGS002000	0.00128194	M13_OTHERJOINT
PGS002003	-0.00176786	M13_OTHERJOINT
PGS002010	0.0207399	M13_OTHERJOINT
PGS002012	-0.000949329	M13_OTHERJOINT
PGS002014	-0.0016615	M13_OTHERJOINT
PGS002039	0.040611	M13_OTHERJOINT
PGS002046	0.0136772	M13_OTHERJOINT
PGS002058	0.00389409	M13_OTHERJOINT
PGS002061	0.0234567	M13_OTHERJOINT
PGS002069	0.00849281	M13_OTHERJOINT
PGS002072	0.00396262	M13_OTHERJOINT
PGS002075	-0.00243432	M13_OTHERJOINT
PGS002077	0.00297975	M13_OTHERJOINT
PGS002078	0.0167526	M13_OTHERJOINT
PGS002085	-0.0011669	M13_OTHERJOINT
PGS002089	0.0115388	M13_OTHERJOINT
PGS002090	0.093016	M13_OTHERJOINT
PGS002093	0.0537455	M13_OTHERJOINT
PGS002094	0.0378058	M13_OTHERJOINT
PGS002095	0.0110735	M13_OTHERJOINT
PGS002096	0.045637	M13_OTHERJOINT
PGS002098	-0.00494494	M13_OTHERJOINT
PGS002113	-0.0081932	M13_OTHERJOINT
PGS002116	0.0018113	M13_OTHERJOINT
PGS002117	-0.0136793	M13_OTHERJOINT
PGS002126	0.00726503	M13_OTHERJOINT
PGS002149	0.0273506	M13_OTHERJOINT
PGS002154	-0.00698409	M13_OTHERJOINT
PGS002156	-0.00703765	M13_OTHERJOINT
PGS002160	0.0128398	M13_OTHERJOINT
PGS002185	0.0146836	M13_OTHERJOINT
PGS002215	-0.00450466	M13_OTHERJOINT
PGS002223	0.0039833	M13_OTHERJOINT
PGS002230	0.0142209	M13_OTHERJOINT
PGS002317	-0.00939004	M13_OTHERJOINT
PGS002342	0.00288869	M13_OTHERJOINT
PGS002348	0.0130128	M13_OTHERJOINT
PGS002352	-0.00490536	M13_OTHERJOINT
PGS002355	0.0205722	M13_OTHERJOINT
PGS002371	0.0206414	M13_OTHERJOINT
PGS002378	-0.00622717	M13_OTHERJOINT
PGS002649	0.0341607	M13_OTHERJOINT
PGS002676	-0.00466071	M13_OTHERJOINT
PGS002679	0.00356371	M13_OTHERJOINT
PGS002680	0.00326184	M13_OTHERJOINT
PGS002681	0.0137915	M13_OTHERJOINT
PGS002685	-0.0286116	M13_OTHERJOINT
PGS002694	-0.0158944	M13_OTHERJOINT
PGS002704	-0.0215792	M13_OTHERJOINT
PGS002722	-0.000765721	M13_OTHERJOINT
PGS003501	0.00166288	M13_OTHERJOINT
PGS003505	-0.00673439	M13_OTHERJOINT
PGS003506	-0.0185053	M13_OTHERJOINT
PGS003517	-0.0078574	M13_OTHERJOINT
PGS003542	-0.00175109	M13_OTHERJOINT
PGS003553	0.00419113	M13_OTHERJOINT
PGS003563	-0.01501	M13_OTHERJOINT
PGS003565	0.0191898	M13_OTHERJOINT
PGS003599	-0.00309351	M13_OTHERJOINT
PGS003617	-0.0143934	M13_OTHERJOINT
PGS003619	-0.0132454	M13_OTHERJOINT
PGS003627	0.000620199	M13_OTHERJOINT
PGS003638	-0.00347876	M13_OTHERJOINT
PGS003639	0.00870367	M13_OTHERJOINT
PGS003678	0.00587145	M13_OTHERJOINT
SEX	-0.541485	I9_ARTEMBTHR
FU_END_AGE	0.962981	I9_ARTEMBTHR
PC1	-0.0327165	I9_ARTEMBTHR
PC2	0.0104985	I9_ARTEMBTHR
PC4	-0.0436574	I9_ARTEMBTHR
PGS000669	-0.0559012	I9_ARTEMBTHR
PGS000694	0.019565	I9_ARTEMBTHR
PGS000704	0.0418894	I9_ARTEMBTHR
PGS000706	0.10132	I9_ARTEMBTHR
PGS000710	0.00937465	I9_ARTEMBTHR
PGS000712	0.0546246	I9_ARTEMBTHR
PGS000925	0.0222751	I9_ARTEMBTHR
PGS000961	0.072181	I9_ARTEMBTHR
PGS000980	0.0267148	I9_ARTEMBTHR
PGS000990	-0.00251641	I9_ARTEMBTHR
PGS000991	0.00503147	I9_ARTEMBTHR
PGS000995	0.0318013	I9_ARTEMBTHR
PGS001005	0.00997778	I9_ARTEMBTHR
PGS001046	0.0111516	I9_ARTEMBTHR
PGS001047	-0.0086822	I9_ARTEMBTHR
PGS001055	-0.0123994	I9_ARTEMBTHR
PGS001058	0.00691072	I9_ARTEMBTHR
PGS001068	-0.0060298	I9_ARTEMBTHR
PGS001070	0.0403006	I9_ARTEMBTHR
PGS001092	-0.0188304	I9_ARTEMBTHR
PGS001099	-0.0109064	I9_ARTEMBTHR
PGS001114	0.00923699	I9_ARTEMBTHR
PGS001125	0.0214748	I9_ARTEMBTHR
PGS001132	0.018409	I9_ARTEMBTHR
PGS001185	-0.0182162	I9_ARTEMBTHR
PGS001241	-0.00413135	I9_ARTEMBTHR
PGS001250	0.0056877	I9_ARTEMBTHR
PGS001251	-0.0099845	I9_ARTEMBTHR
PGS001252	-0.00203732	I9_ARTEMBTHR
PGS001258	-0.0034308	I9_ARTEMBTHR
PGS001265	0.0442221	I9_ARTEMBTHR
PGS001282	-0.016874	I9_ARTEMBTHR
PGS001295	-0.024413	I9_ARTEMBTHR
PGS001305	0.0282877	I9_ARTEMBTHR
PGS001310	-0.00344995	I9_ARTEMBTHR
PGS001314	0.0127536	I9_ARTEMBTHR
PGS001318	0.0510911	I9_ARTEMBTHR
PGS001324	0.027968	I9_ARTEMBTHR
PGS001364	0.00254165	I9_ARTEMBTHR
PGS001372	-0.0256587	I9_ARTEMBTHR
PGS001381	0.0375631	I9_ARTEMBTHR
PGS001393	-0.00822136	I9_ARTEMBTHR
PGS001394	-0.00305735	I9_ARTEMBTHR
PGS001396	-0.0126857	I9_ARTEMBTHR
PGS001412	0.0130321	I9_ARTEMBTHR
PGS001418	0.0110515	I9_ARTEMBTHR
PGS001444	0.00162692	I9_ARTEMBTHR
PGS001447	-0.00868572	I9_ARTEMBTHR
PGS001495	0.0289591	I9_ARTEMBTHR
PGS001502	-0.0178405	I9_ARTEMBTHR
PGS001506	0.0288976	I9_ARTEMBTHR
PGS001508	-0.00337235	I9_ARTEMBTHR
PGS001519	-0.0357098	I9_ARTEMBTHR
PGS001521	0.0083186	I9_ARTEMBTHR
PGS001532	-0.0241365	I9_ARTEMBTHR
PGS001545	-0.0232517	I9_ARTEMBTHR
PGS001547	0.00159499	I9_ARTEMBTHR
PGS001552	-0.0197394	I9_ARTEMBTHR
PGS001555	0.0308277	I9_ARTEMBTHR
PGS001557	0.0364495	I9_ARTEMBTHR
PGS001560	0.0384865	I9_ARTEMBTHR
PGS001561	0.00522728	I9_ARTEMBTHR
PGS001562	-0.0374914	I9_ARTEMBTHR
PGS001574	0.0130699	I9_ARTEMBTHR
PGS001576	-0.0297579	I9_ARTEMBTHR
PGS001588	-0.0221029	I9_ARTEMBTHR
PGS001594	0.0288847	I9_ARTEMBTHR
PGS001605	-0.00269815	I9_ARTEMBTHR
PGS001629	0.0205982	I9_ARTEMBTHR
PGS001630	-0.0590597	I9_ARTEMBTHR
PGS001635	-0.0477885	I9_ARTEMBTHR
PGS001643	-0.00750648	I9_ARTEMBTHR
PGS001647	-0.0154248	I9_ARTEMBTHR
PGS001655	-0.0353687	I9_ARTEMBTHR
PGS001684	0.00731654	I9_ARTEMBTHR
PGS001694	0.0375748	I9_ARTEMBTHR
PGS001734	-0.0163626	I9_ARTEMBTHR
PGS001744	-0.0180674	I9_ARTEMBTHR
PGS001764	-0.0167386	I9_ARTEMBTHR
PGS001812	0.0197393	I9_ARTEMBTHR
PGS001816	0.048386	I9_ARTEMBTHR
PGS001817	-0.019222	I9_ARTEMBTHR
PGS001819	-0.0160125	I9_ARTEMBTHR
PGS001831	0.0272851	I9_ARTEMBTHR
PGS001835	0.00582725	I9_ARTEMBTHR
PGS001843	0.0920645	I9_ARTEMBTHR
PGS001849	-0.000950857	I9_ARTEMBTHR
PGS001850	-0.000187321	I9_ARTEMBTHR
PGS001851	0.01228	I9_ARTEMBTHR
PGS001853	0.0236421	I9_ARTEMBTHR
PGS001859	0.00289117	I9_ARTEMBTHR
PGS001860	0.0157721	I9_ARTEMBTHR
PGS001866	-0.000979728	I9_ARTEMBTHR
PGS001869	0.0055083	I9_ARTEMBTHR
PGS001883	-0.00139934	I9_ARTEMBTHR
PGS001896	-0.00960155	I9_ARTEMBTHR
PGS001910	0.0315865	I9_ARTEMBTHR
PGS001911	0.0308663	I9_ARTEMBTHR
PGS001914	0.0257408	I9_ARTEMBTHR
PGS001923	0.0374007	I9_ARTEMBTHR
PGS001977	0.0166174	I9_ARTEMBTHR
PGS001982	0.0572245	I9_ARTEMBTHR
PGS001985	-0.0398614	I9_ARTEMBTHR
PGS001993	-0.0268877	I9_ARTEMBTHR
PGS002000	0.00215932	I9_ARTEMBTHR
PGS002001	-0.0175742	I9_ARTEMBTHR
PGS002025	-0.00950966	I9_ARTEMBTHR
PGS002041	-0.0394905	I9_ARTEMBTHR
PGS002042	0.0158695	I9_ARTEMBTHR
PGS002049	0.0517575	I9_ARTEMBTHR
PGS002050	0.0363689	I9_ARTEMBTHR
PGS002055	0.00295422	I9_ARTEMBTHR
PGS002057	-0.00448924	I9_ARTEMBTHR
PGS002059	0.0153492	I9_ARTEMBTHR
PGS002070	0.0327151	I9_ARTEMBTHR
PGS002077	-0.0201391	I9_ARTEMBTHR
PGS002102	0.0451161	I9_ARTEMBTHR
PGS002116	-0.0169576	I9_ARTEMBTHR
PGS002133	0.0236724	I9_ARTEMBTHR
PGS002148	-0.0287389	I9_ARTEMBTHR
PGS002156	-0.0550155	I9_ARTEMBTHR
PGS002169	0.0516883	I9_ARTEMBTHR
PGS002218	0.0290916	I9_ARTEMBTHR
PGS002222	-0.0208557	I9_ARTEMBTHR
PGS002230	-3.40345e-05	I9_ARTEMBTHR
PGS002319	-0.00571142	I9_ARTEMBTHR
PGS002328	0.00680051	I9_ARTEMBTHR
PGS002358	0.0246959	I9_ARTEMBTHR
PGS002364	-0.0198195	I9_ARTEMBTHR
PGS002681	0.0234954	I9_ARTEMBTHR
PGS002684	0.0190128	I9_ARTEMBTHR
PGS002686	-0.00334752	I9_ARTEMBTHR
PGS002700	0.0173728	I9_ARTEMBTHR
PGS002706	-0.00401558	I9_ARTEMBTHR
PGS003491	-0.00498486	I9_ARTEMBTHR
PGS003498	-0.0117796	I9_ARTEMBTHR
PGS003500	0.0247174	I9_ARTEMBTHR
PGS003507	-0.0139419	I9_ARTEMBTHR
PGS003519	0.0278459	I9_ARTEMBTHR
PGS003550	-0.00505657	I9_ARTEMBTHR
PGS003558	-0.0198862	I9_ARTEMBTHR
PGS003559	0.0130151	I9_ARTEMBTHR
PGS003617	-0.000479695	I9_ARTEMBTHR
PGS003628	-0.00304405	I9_ARTEMBTHR
PGS003641	-0.00307963	I9_ARTEMBTHR
PGS003667	0.0322895	I9_ARTEMBTHR
PGS003676	0.0323957	I9_ARTEMBTHR
PGS003681	-0.0268259	I9_ARTEMBTHR
PGS003683	-0.0432648	I9_ARTEMBTHR
PGS003693	0.0647162	I9_ARTEMBTHR
PGS003704	-0.0231208	I9_ARTEMBTHR
PGS003712	0.0564477	I9_ARTEMBTHR
SEX	-0.183524	KRA_PSY_DEMENTIA
FU_END_AGE	2.29139	KRA_PSY_DEMENTIA
PC1	0.0527253	KRA_PSY_DEMENTIA
PC2	-0.0418877	KRA_PSY_DEMENTIA
PC3	-0.0262708	KRA_PSY_DEMENTIA
PC4	-0.0328266	KRA_PSY_DEMENTIA
PGS000670	0.00190141	KRA_PSY_DEMENTIA
PGS000683	0.000150801	KRA_PSY_DEMENTIA
PGS000696	0.00527714	KRA_PSY_DEMENTIA
PGS000700	-0.0122537	KRA_PSY_DEMENTIA
PGS000701	-0.00588891	KRA_PSY_DEMENTIA
PGS000929	0.00322462	KRA_PSY_DEMENTIA
PGS000978	0.00532696	KRA_PSY_DEMENTIA
PGS000982	0.000344522	KRA_PSY_DEMENTIA
PGS000993	0.0113154	KRA_PSY_DEMENTIA
PGS001006	-0.00807195	KRA_PSY_DEMENTIA
PGS001040	-0.00900876	KRA_PSY_DEMENTIA
PGS001047	0.000257856	KRA_PSY_DEMENTIA
PGS001067	0.00623487	KRA_PSY_DEMENTIA
PGS001069	-0.000514926	KRA_PSY_DEMENTIA
PGS001087	0.0101516	KRA_PSY_DEMENTIA
PGS001115	-0.0063749	KRA_PSY_DEMENTIA
PGS001126	0.0123559	KRA_PSY_DEMENTIA
PGS001131	-0.000982266	KRA_PSY_DEMENTIA
PGS001135	-0.00518778	KRA_PSY_DEMENTIA
PGS001232	-0.00303953	KRA_PSY_DEMENTIA
PGS001247	-0.000327137	KRA_PSY_DEMENTIA
PGS001268	0.00245472	KRA_PSY_DEMENTIA
PGS001277	-0.000374352	KRA_PSY_DEMENTIA
PGS001302	0.00246861	KRA_PSY_DEMENTIA
PGS001327	0.0129107	KRA_PSY_DEMENTIA
PGS001339	0.0051972	KRA_PSY_DEMENTIA
PGS001347	0.350847	KRA_PSY_DEMENTIA
PGS001377	-0.00802615	KRA_PSY_DEMENTIA
PGS001378	-0.0116574	KRA_PSY_DEMENTIA
PGS001392	-0.000602689	KRA_PSY_DEMENTIA
PGS001430	0.0101342	KRA_PSY_DEMENTIA
PGS001441	0.018213	KRA_PSY_DEMENTIA
PGS001445	0.00912111	KRA_PSY_DEMENTIA
PGS001467	0.0025341	KRA_PSY_DEMENTIA
PGS001470	0.00621619	KRA_PSY_DEMENTIA
PGS001494	-0.0189914	KRA_PSY_DEMENTIA
PGS001500	-0.00947153	KRA_PSY_DEMENTIA
PGS001511	-0.00113193	KRA_PSY_DEMENTIA
PGS001534	0.0155047	KRA_PSY_DEMENTIA
PGS001551	0.000284423	KRA_PSY_DEMENTIA
PGS001558	0.00918626	KRA_PSY_DEMENTIA
PGS001567	-0.00999397	KRA_PSY_DEMENTIA
PGS001601	0.0173752	KRA_PSY_DEMENTIA
PGS001613	-0.00577417	KRA_PSY_DEMENTIA
PGS001616	-0.00210295	KRA_PSY_DEMENTIA
PGS001632	0.0157509	KRA_PSY_DEMENTIA
PGS001644	0.00200851	KRA_PSY_DEMENTIA
PGS001692	-0.00694982	KRA_PSY_DEMENTIA
PGS001693	-0.0104159	KRA_PSY_DEMENTIA
PGS001698	-0.000551245	KRA_PSY_DEMENTIA
PGS001699	-0.00130777	KRA_PSY_DEMENTIA
PGS001713	-0.0157087	KRA_PSY_DEMENTIA
PGS001762	-0.00871263	KRA_PSY_DEMENTIA
PGS001813	-0.00162523	KRA_PSY_DEMENTIA
PGS001818	0.0116195	KRA_PSY_DEMENTIA
PGS001822	-0.0142312	KRA_PSY_DEMENTIA
PGS001825	-0.00892438	KRA_PSY_DEMENTIA
PGS001841	0.00704533	KRA_PSY_DEMENTIA
PGS001844	-0.00499046	KRA_PSY_DEMENTIA
PGS001859	-0.0042761	KRA_PSY_DEMENTIA
PGS001872	-0.0192799	KRA_PSY_DEMENTIA
PGS001880	0.0025025	KRA_PSY_DEMENTIA
PGS001887	-0.0209735	KRA_PSY_DEMENTIA
PGS001894	-0.0155525	KRA_PSY_DEMENTIA
PGS001898	-0.00879911	KRA_PSY_DEMENTIA
PGS001975	0.0106755	KRA_PSY_DEMENTIA
PGS001980	-0.0035986	KRA_PSY_DEMENTIA
PGS001985	0.000210464	KRA_PSY_DEMENTIA
PGS001993	-0.00330682	KRA_PSY_DEMENTIA
PGS002000	0.0309933	KRA_PSY_DEMENTIA
PGS002013	-0.002976	KRA_PSY_DEMENTIA
PGS002017	-0.00156162	KRA_PSY_DEMENTIA
PGS002030	-0.0125539	KRA_PSY_DEMENTIA
PGS002037	0.000725298	KRA_PSY_DEMENTIA
PGS002046	-0.00661327	KRA_PSY_DEMENTIA
PGS002069	0.024635	KRA_PSY_DEMENTIA
PGS002093	0.00657739	KRA_PSY_DEMENTIA
PGS002095	-0.00263744	KRA_PSY_DEMENTIA
PGS002112	0.0128882	KRA_PSY_DEMENTIA
PGS002127	-0.00293455	KRA_PSY_DEMENTIA
PGS002128	-0.000178482	KRA_PSY_DEMENTIA
PGS002217	-0.0187212	KRA_PSY_DEMENTIA
PGS002230	-0.00454953	KRA_PSY_DEMENTIA
PGS002348	0.0213881	KRA_PSY_DEMENTIA
PGS002350	0.000248824	KRA_PSY_DEMENTIA
PGS002359	0.0142778	KRA_PSY_DEMENTIA
PGS002362	0.0106004	KRA_PSY_DEMENTIA
PGS002369	0.00416002	KRA_PSY_DEMENTIA
PGS002585	-0.000660947	KRA_PSY_DEMENTIA
PGS002649	-0.00790169	KRA_PSY_DEMENTIA
PGS002699	0.000430307	KRA_PSY_DEMENTIA
PGS002703	0.0168094	KRA_PSY_DEMENTIA
PGS002714	0.0170955	KRA_PSY_DEMENTIA
PGS003539	0.00399013	KRA_PSY_DEMENTIA
PGS003554	-0.0152896	KRA_PSY_DEMENTIA
PGS003559	0.00239673	KRA_PSY_DEMENTIA
PGS003599	0.00417491	KRA_PSY_DEMENTIA
PGS003606	-0.0284275	KRA_PSY_DEMENTIA
PGS003617	0.000125399	KRA_PSY_DEMENTIA
PGS003634	-0.00720301	KRA_PSY_DEMENTIA
PGS003651	0.0292953	KRA_PSY_DEMENTIA
PGS003660	0.00115705	KRA_PSY_DEMENTIA
PGS003666	0.00555	KRA_PSY_DEMENTIA
PGS003675	-0.00756202	KRA_PSY_DEMENTIA
PGS003699	0.00206084	KRA_PSY_DEMENTIA
PGS003712	0.000561818	KRA_PSY_DEMENTIA
SEX	-1.12664	I9_MI
FU_END_AGE	1.58028	I9_MI
PC1	0.0244639	I9_MI
PC4	-0.0586623	I9_MI
PGS000686	-0.0421366	I9_MI
PGS000709	0.0211489	I9_MI
PGS000940	0.00941323	I9_MI
PGS000961	0.0125474	I9_MI
PGS000962	0.0242001	I9_MI
PGS000963	-0.0023846	I9_MI
PGS000980	0.0229459	I9_MI
PGS000987	0.00044996	I9_MI
PGS000998	-0.0255265	I9_MI
PGS001016	0.0144654	I9_MI
PGS001056	0.00287306	I9_MI
PGS001064	-0.00920867	I9_MI
PGS001091	0.00172952	I9_MI
PGS001092	0.00276924	I9_MI
PGS001114	-0.0023425	I9_MI
PGS001116	-0.0318371	I9_MI
PGS001135	-0.00180434	I9_MI
PGS001137	0.0167294	I9_MI
PGS001219	0.00175584	I9_MI
PGS001229	-0.00786331	I9_MI
PGS001261	0.0129408	I9_MI
PGS001276	0.0126503	I9_MI
PGS001281	-0.00969199	I9_MI
PGS001293	-0.00778311	I9_MI
PGS001294	0.00243897	I9_MI
PGS001296	0.0151752	I9_MI
PGS001312	-0.00800954	I9_MI
PGS001314	0.00519809	I9_MI
PGS001315	0.0301179	I9_MI
PGS001316	0.0261849	I9_MI
PGS001318	0.0313412	I9_MI
PGS001323	-0.00519064	I9_MI
PGS001335	0.0412968	I9_MI
PGS001364	0.0165648	I9_MI
PGS001412	-0.000269334	I9_MI
PGS001417	-0.00767638	I9_MI
PGS001493	0.000738395	I9_MI
PGS001502	5.43038e-05	I9_MI
PGS001505	0.0081681	I9_MI
PGS001522	-0.000892844	I9_MI
PGS001533	0.003582	I9_MI
PGS001570	-0.00387441	I9_MI
PGS001601	-0.01062	I9_MI
PGS001603	0.00507302	I9_MI
PGS001656	-0.00636702	I9_MI
PGS001712	0.00578961	I9_MI
PGS001733	0.0194392	I9_MI
PGS001762	-0.00584847	I9_MI
PGS001771	-0.0058746	I9_MI
PGS001812	-0.00297806	I9_MI
PGS001814	0.00145791	I9_MI
PGS001818	0.00585897	I9_MI
PGS001829	-0.0049956	I9_MI
PGS001838	0.00173524	I9_MI
PGS001839	0.0598588	I9_MI
PGS001860	-0.0071823	I9_MI
PGS001861	-0.024564	I9_MI
PGS001863	-0.000663425	I9_MI
PGS001865	-0.0308009	I9_MI
PGS001893	0.00245701	I9_MI
PGS001919	0.0240796	I9_MI
PGS001929	-0.0133528	I9_MI
PGS001931	-0.0152206	I9_MI
PGS001965	0.00582563	I9_MI
PGS001975	-0.00268358	I9_MI
PGS001995	0.00559186	I9_MI
PGS002001	0.0131287	I9_MI
PGS002014	-0.00282489	I9_MI
PGS002018	-0.00365319	I9_MI
PGS002024	0.00636731	I9_MI
PGS002026	0.0215797	I9_MI
PGS002028	0.00255992	I9_MI
PGS002036	-0.00113565	I9_MI
PGS002037	0.0113991	I9_MI
PGS002046	0.00483327	I9_MI
PGS002048	0.261834	I9_MI
PGS002050	0.0139708	I9_MI
PGS002051	0.00810189	I9_MI
PGS002059	0.0257944	I9_MI
PGS002071	-0.0214054	I9_MI
PGS002077	-0.00215756	I9_MI
PGS002092	-0.00316122	I9_MI
PGS002099	0.00285538	I9_MI
PGS002100	-0.000111667	I9_MI
PGS002122	-0.00365892	I9_MI
PGS002133	0.00360751	I9_MI
PGS002139	0.0101952	I9_MI
PGS002144	0.00446211	I9_MI
PGS002148	-0.00313636	I9_MI
PGS002191	-0.00116394	I9_MI
PGS002199	0.00595629	I9_MI
PGS002207	0.00558511	I9_MI
PGS002218	0.00995647	I9_MI
PGS002219	0.009186	I9_MI
PGS002225	0.017763	I9_MI
PGS002228	0.00202089	I9_MI
PGS002313	0.0211521	I9_MI
PGS002326	0.0108659	I9_MI
PGS002331	0.0131442	I9_MI
PGS002335	0.0119954	I9_MI
PGS002348	0.0164649	I9_MI
PGS002349	0.0549297	I9_MI
PGS002351	0.000400479	I9_MI
PGS002352	0.00988436	I9_MI
PGS002354	0.0018115	I9_MI
PGS002361	0.025218	I9_MI
PGS002367	0.00182484	I9_MI
PGS002375	0.00952441	I9_MI
PGS002679	1.62081e-08	I9_MI
PGS002685	-0.0183736	I9_MI
PGS002692	0.00221174	I9_MI
PGS002700	0.0380534	I9_MI
PGS002714	0.00645414	I9_MI
PGS002715	0.00837352	I9_MI
PGS003494	-0.0338758	I9_MI
PGS003505	-0.0203654	I9_MI
PGS003520	-0.00392536	I9_MI
PGS003543	0.0153942	I9_MI
PGS003571	0.0111074	I9_MI
PGS003596	1.92126e-08	I9_MI
PGS003615	0.00500233	I9_MI
PGS003648	0.00163747	I9_MI
PGS003675	-0.000507652	I9_MI
PGS003693	-0.000557376	I9_MI
SEX	0.459758	RHEUMA_NOS
FU_END_AGE	0.712746	RHEUMA_NOS
PC2	0.044688	RHEUMA_NOS
PC4	0.020112	RHEUMA_NOS
PGS000676	-0.00767384	RHEUMA_NOS
PGS000691	0.0871874	RHEUMA_NOS
PGS000943	-0.0055095	RHEUMA_NOS
PGS000944	0.0081887	RHEUMA_NOS
PGS000955	0.00422982	RHEUMA_NOS
PGS000965	0.00479123	RHEUMA_NOS
PGS000967	-0.00461401	RHEUMA_NOS
