## Supplementary Tables for "PGS Browser: a public platform for personalized polygenic score interpretation" (part 2 of 2)

### Sheet: Table 9 (continued)
Features	Coefficients	Endpoint
PGS001001	0.00508954	RHEUMA_NOS
PGS001003	0.0291668	RHEUMA_NOS
PGS001008	-0.00260667	RHEUMA_NOS
PGS001011	0.00438285	RHEUMA_NOS
PGS001030	0.00946826	RHEUMA_NOS
PGS001042	0.023665	RHEUMA_NOS
PGS001047	0.0216932	RHEUMA_NOS
PGS001056	0.00450437	RHEUMA_NOS
PGS001059	0.014323	RHEUMA_NOS
PGS001119	-0.0046144	RHEUMA_NOS
PGS001131	0.0118057	RHEUMA_NOS
PGS001140	0.00150123	RHEUMA_NOS
PGS001218	0.000282043	RHEUMA_NOS
PGS001259	0.00681749	RHEUMA_NOS
PGS001272	-0.00707512	RHEUMA_NOS
PGS001274	-0.00325646	RHEUMA_NOS
PGS001293	0.0127794	RHEUMA_NOS
PGS001305	0.00618761	RHEUMA_NOS
PGS001307	0.0182605	RHEUMA_NOS
PGS001309	0.107507	RHEUMA_NOS
PGS001310	0.0626118	RHEUMA_NOS
PGS001345	-0.00462648	RHEUMA_NOS
PGS001375	0.022012	RHEUMA_NOS
PGS001389	-0.0149472	RHEUMA_NOS
PGS001401	0.00131824	RHEUMA_NOS
PGS001408	-0.00350355	RHEUMA_NOS
PGS001441	-0.00101073	RHEUMA_NOS
PGS001474	-0.00172961	RHEUMA_NOS
PGS001495	0.0106051	RHEUMA_NOS
PGS001500	0.021129	RHEUMA_NOS
PGS001527	-0.000698282	RHEUMA_NOS
PGS001551	0.0158587	RHEUMA_NOS
PGS001553	0.00205311	RHEUMA_NOS
PGS001578	0.00075229	RHEUMA_NOS
PGS001606	-0.0237246	RHEUMA_NOS
PGS001619	0.00279135	RHEUMA_NOS
PGS001622	0.032902	RHEUMA_NOS
PGS001648	-0.00581249	RHEUMA_NOS
PGS001658	-0.00819205	RHEUMA_NOS
PGS001691	-0.00293391	RHEUMA_NOS
PGS001692	-0.00438602	RHEUMA_NOS
PGS001705	0.00604657	RHEUMA_NOS
PGS001709	0.024971	RHEUMA_NOS
PGS001764	0.00123315	RHEUMA_NOS
PGS001807	0.00238877	RHEUMA_NOS
PGS001809	0.00516465	RHEUMA_NOS
PGS001810	0.00336174	RHEUMA_NOS
PGS001843	0.000422504	RHEUMA_NOS
PGS001857	-0.00392784	RHEUMA_NOS
PGS001868	-0.0134676	RHEUMA_NOS
PGS001875	0.151952	RHEUMA_NOS
PGS001877	0.0226059	RHEUMA_NOS
PGS001884	-0.00123535	RHEUMA_NOS
PGS001894	-0.0448334	RHEUMA_NOS
PGS001911	0.00252224	RHEUMA_NOS
PGS001923	0.00391526	RHEUMA_NOS
PGS001927	-0.00176882	RHEUMA_NOS
PGS001952	-0.00794289	RHEUMA_NOS
PGS002000	0.00223451	RHEUMA_NOS
PGS002002	-0.000591067	RHEUMA_NOS
PGS002010	-0.000464959	RHEUMA_NOS
PGS002025	0.0124584	RHEUMA_NOS
PGS002034	0.0186603	RHEUMA_NOS
PGS002055	0.0117838	RHEUMA_NOS
PGS002058	-0.00856612	RHEUMA_NOS
PGS002066	0.0115769	RHEUMA_NOS
PGS002077	0.00236399	RHEUMA_NOS
PGS002087	0.00610948	RHEUMA_NOS
PGS002088	0.0500008	RHEUMA_NOS
PGS002089	0.172773	RHEUMA_NOS
PGS002137	0.0253043	RHEUMA_NOS
PGS002164	0.0343229	RHEUMA_NOS
PGS002195	0.000619064	RHEUMA_NOS
PGS002218	0.0157092	RHEUMA_NOS
PGS002312	0.12242	RHEUMA_NOS
PGS002332	0.00588506	RHEUMA_NOS
PGS002351	0.0441954	RHEUMA_NOS
PGS002352	-0.0187861	RHEUMA_NOS
PGS002363	0.00607135	RHEUMA_NOS
PGS002378	-0.0199122	RHEUMA_NOS
PGS002649	0.00363369	RHEUMA_NOS
PGS002675	0.00883334	RHEUMA_NOS
PGS002685	-0.042267	RHEUMA_NOS
PGS002687	0.00826628	RHEUMA_NOS
PGS002691	0.0336781	RHEUMA_NOS
PGS002692	0.00920379	RHEUMA_NOS
PGS002698	0.01332	RHEUMA_NOS
PGS002710	0.00305202	RHEUMA_NOS
PGS002714	0.0368953	RHEUMA_NOS
PGS003500	-0.00758083	RHEUMA_NOS
PGS003527	0.0114509	RHEUMA_NOS
PGS003539	-0.00153602	RHEUMA_NOS
PGS003598	-0.00277215	RHEUMA_NOS
PGS003619	0.00118345	RHEUMA_NOS
PGS003634	0.001349	RHEUMA_NOS
PGS003647	0.00636607	RHEUMA_NOS
PGS003694	0.00194505	RHEUMA_NOS
SEX	0.170272	M13_POLYMYALGIA
FU_END_AGE	1.42823	M13_POLYMYALGIA
PC2	0.0646746	M13_POLYMYALGIA
PC4	-0.00528952	M13_POLYMYALGIA
PGS000675	0.00434269	M13_POLYMYALGIA
PGS000693	0.0112133	M13_POLYMYALGIA
PGS000696	0.0452715	M13_POLYMYALGIA
PGS000704	0.0239711	M13_POLYMYALGIA
PGS000707	0.0157285	M13_POLYMYALGIA
PGS000925	-0.00144039	M13_POLYMYALGIA
PGS000935	0.042326	M13_POLYMYALGIA
PGS000943	0.0015621	M13_POLYMYALGIA
PGS000947	-0.00243002	M13_POLYMYALGIA
PGS000978	-0.0115287	M13_POLYMYALGIA
PGS000999	0.00473107	M13_POLYMYALGIA
PGS001006	0.0107267	M13_POLYMYALGIA
PGS001007	-0.0254244	M13_POLYMYALGIA
PGS001012	-0.0283736	M13_POLYMYALGIA
PGS001026	0.0219385	M13_POLYMYALGIA
PGS001032	0.017924	M13_POLYMYALGIA
PGS001043	0.0222551	M13_POLYMYALGIA
PGS001073	0.0200166	M13_POLYMYALGIA
PGS001075	-0.000359218	M13_POLYMYALGIA
PGS001088	0.00125523	M13_POLYMYALGIA
PGS001092	-0.0132036	M13_POLYMYALGIA
PGS001111	-0.0108358	M13_POLYMYALGIA
PGS001120	0.0420079	M13_POLYMYALGIA
PGS001127	0.00276916	M13_POLYMYALGIA
PGS001135	0.00108944	M13_POLYMYALGIA
PGS001142	-0.0282403	M13_POLYMYALGIA
PGS001199	0.00578476	M13_POLYMYALGIA
PGS001225	-0.0242574	M13_POLYMYALGIA
PGS001242	-0.00513281	M13_POLYMYALGIA
PGS001243	-0.0189677	M13_POLYMYALGIA
PGS001270	0.00614699	M13_POLYMYALGIA
PGS001271	0.0167577	M13_POLYMYALGIA
PGS001285	-0.0115616	M13_POLYMYALGIA
PGS001290	0.0336205	M13_POLYMYALGIA
PGS001310	0.00321681	M13_POLYMYALGIA
PGS001317	-0.00884011	M13_POLYMYALGIA
PGS001324	0.0127373	M13_POLYMYALGIA
PGS001328	0.00478279	M13_POLYMYALGIA
PGS001339	-3.48571e-05	M13_POLYMYALGIA
PGS001347	-0.0176223	M13_POLYMYALGIA
PGS001384	-0.0115314	M13_POLYMYALGIA
PGS001421	0.00595426	M13_POLYMYALGIA
PGS001440	0.025758	M13_POLYMYALGIA
PGS001441	0.00638883	M13_POLYMYALGIA
PGS001483	0.0213827	M13_POLYMYALGIA
PGS001486	-0.00510051	M13_POLYMYALGIA
PGS001520	-0.00131395	M13_POLYMYALGIA
PGS001525	-0.00133345	M13_POLYMYALGIA
PGS001545	0.0108386	M13_POLYMYALGIA
PGS001561	-0.0219748	M13_POLYMYALGIA
PGS001567	0.00740558	M13_POLYMYALGIA
PGS001581	-0.000933022	M13_POLYMYALGIA
PGS001591	0.00433382	M13_POLYMYALGIA
PGS001599	0.00760847	M13_POLYMYALGIA
PGS001600	0.00482775	M13_POLYMYALGIA
PGS001607	-7.05826e-05	M13_POLYMYALGIA
PGS001610	0.0204363	M13_POLYMYALGIA
PGS001621	-0.0111275	M13_POLYMYALGIA
PGS001624	-0.0118373	M13_POLYMYALGIA
PGS001629	-0.0063063	M13_POLYMYALGIA
PGS001658	0.00958389	M13_POLYMYALGIA
PGS001689	0.00517986	M13_POLYMYALGIA
PGS001695	0.00261303	M13_POLYMYALGIA
PGS001772	-0.0364744	M13_POLYMYALGIA
PGS001809	0.023338	M13_POLYMYALGIA
PGS001818	0.0371214	M13_POLYMYALGIA
PGS001857	0.0101119	M13_POLYMYALGIA
PGS001890	0.0105715	M13_POLYMYALGIA
PGS001899	-0.0028161	M13_POLYMYALGIA
PGS001901	0.0319484	M13_POLYMYALGIA
PGS001916	-0.00318732	M13_POLYMYALGIA
PGS001918	-0.00194525	M13_POLYMYALGIA
PGS001922	-0.00407685	M13_POLYMYALGIA
PGS001928	0.00229225	M13_POLYMYALGIA
PGS001946	0.0229531	M13_POLYMYALGIA
PGS001951	0.00766536	M13_POLYMYALGIA
PGS001965	0.0219344	M13_POLYMYALGIA
PGS001986	0.0238304	M13_POLYMYALGIA
PGS001991	-0.00719031	M13_POLYMYALGIA
PGS002000	0.00748065	M13_POLYMYALGIA
PGS002011	-0.000825805	M13_POLYMYALGIA
PGS002012	-0.019342	M13_POLYMYALGIA
PGS002031	-0.00104022	M13_POLYMYALGIA
PGS002039	0.00673705	M13_POLYMYALGIA
PGS002052	0.0116146	M13_POLYMYALGIA
PGS002057	-0.00989026	M13_POLYMYALGIA
PGS002072	-0.0292329	M13_POLYMYALGIA
PGS002077	-0.00821925	M13_POLYMYALGIA
PGS002080	-0.0116486	M13_POLYMYALGIA
PGS002082	0.0250058	M13_POLYMYALGIA
PGS002085	0.0283266	M13_POLYMYALGIA
PGS002088	0.143768	M13_POLYMYALGIA
PGS002091	0.083424	M13_POLYMYALGIA
PGS002096	0.0173286	M13_POLYMYALGIA
PGS002103	0.00875712	M13_POLYMYALGIA
PGS002111	-0.00631707	M13_POLYMYALGIA
PGS002124	-0.0170099	M13_POLYMYALGIA
PGS002130	0.00234458	M13_POLYMYALGIA
PGS002134	-0.00800673	M13_POLYMYALGIA
PGS002135	-0.00415149	M13_POLYMYALGIA
PGS002137	0.00348256	M13_POLYMYALGIA
PGS002144	0.00178795	M13_POLYMYALGIA
PGS002145	0.00452336	M13_POLYMYALGIA
PGS002164	0.00903487	M13_POLYMYALGIA
PGS002182	0.0190998	M13_POLYMYALGIA
PGS002185	-0.0127951	M13_POLYMYALGIA
PGS002188	0.0309679	M13_POLYMYALGIA
PGS002310	0.0021918	M13_POLYMYALGIA
PGS002312	0.100621	M13_POLYMYALGIA
PGS002348	-0.015761	M13_POLYMYALGIA
PGS002366	0.0156571	M13_POLYMYALGIA
PGS002373	0.00833158	M13_POLYMYALGIA
PGS002376	0.013967	M13_POLYMYALGIA
PGS003491	0.00186808	M13_POLYMYALGIA
PGS003496	-0.0143306	M13_POLYMYALGIA
PGS003502	-0.0134169	M13_POLYMYALGIA
PGS003505	-0.012794	M13_POLYMYALGIA
PGS003527	0.0193496	M13_POLYMYALGIA
PGS003528	0.0145879	M13_POLYMYALGIA
PGS003550	-0.00530776	M13_POLYMYALGIA
PGS003559	0.0145162	M13_POLYMYALGIA
PGS003593	0.00174277	M13_POLYMYALGIA
PGS003599	-0.00344458	M13_POLYMYALGIA
PGS003610	-0.016316	M13_POLYMYALGIA
PGS003646	0.000712776	M13_POLYMYALGIA
PGS003651	0.00178176	M13_POLYMYALGIA
PGS003668	0.0117394	M13_POLYMYALGIA
PGS003676	0.0223852	M13_POLYMYALGIA
PGS003685	-0.0418854	M13_POLYMYALGIA
PGS003687	-0.000135157	M13_POLYMYALGIA
PGS003700	0.00249428	M13_POLYMYALGIA
PGS003701	-0.0103342	M13_POLYMYALGIA
PGS003704	0.00142437	M13_POLYMYALGIA
PGS003712	0.000613194	M13_POLYMYALGIA
SEX	-0.267897	E4_HYPERCHOL
FU_END_AGE	1.04403	E4_HYPERCHOL
PC2	-0.0501934	E4_HYPERCHOL
PC3	0.0400282	E4_HYPERCHOL
PC4	0.0105609	E4_HYPERCHOL
PGS000672	0.048464	E4_HYPERCHOL
PGS000677	0.0509881	E4_HYPERCHOL
PGS000688	0.0548376	E4_HYPERCHOL
PGS000691	-0.0102607	E4_HYPERCHOL
PGS000694	-0.00259812	E4_HYPERCHOL
PGS000697	-0.00421131	E4_HYPERCHOL
PGS000700	0.00045099	E4_HYPERCHOL
PGS000932	-0.00660616	E4_HYPERCHOL
PGS000957	0.0101355	E4_HYPERCHOL
PGS000961	0.00410608	E4_HYPERCHOL
PGS000967	-0.00450584	E4_HYPERCHOL
PGS001000	0.0124152	E4_HYPERCHOL
PGS001003	0.00384589	E4_HYPERCHOL
PGS001034	0.00841726	E4_HYPERCHOL
PGS001047	0.00986254	E4_HYPERCHOL
PGS001054	0.00123681	E4_HYPERCHOL
PGS001055	-0.00024817	E4_HYPERCHOL
PGS001056	0.0175977	E4_HYPERCHOL
PGS001070	0.00181085	E4_HYPERCHOL
PGS001077	-0.00155349	E4_HYPERCHOL
PGS001085	-0.00669397	E4_HYPERCHOL
PGS001124	0.00255375	E4_HYPERCHOL
PGS001125	-0.0143001	E4_HYPERCHOL
PGS001126	0.00237236	E4_HYPERCHOL
PGS001136	0.00572182	E4_HYPERCHOL
PGS001226	-0.00525887	E4_HYPERCHOL
PGS001240	-0.00326231	E4_HYPERCHOL
PGS001253	0.000547859	E4_HYPERCHOL
PGS001261	0.0311078	E4_HYPERCHOL
PGS001281	-0.00354586	E4_HYPERCHOL
PGS001291	1.22398e-05	E4_HYPERCHOL
PGS001318	0.0406893	E4_HYPERCHOL
PGS001327	0.00088588	E4_HYPERCHOL
PGS001332	-0.000633858	E4_HYPERCHOL
PGS001333	-0.0131244	E4_HYPERCHOL
PGS001340	0.00797974	E4_HYPERCHOL
PGS001405	-0.00321382	E4_HYPERCHOL
PGS001435	0.00471203	E4_HYPERCHOL
PGS001474	0.00163541	E4_HYPERCHOL
PGS001483	0.00720804	E4_HYPERCHOL
PGS001484	0.00481329	E4_HYPERCHOL
PGS001509	0.0178482	E4_HYPERCHOL
PGS001517	0.00382184	E4_HYPERCHOL
PGS001520	-0.0104885	E4_HYPERCHOL
PGS001523	-0.00972506	E4_HYPERCHOL
PGS001544	-0.006218	E4_HYPERCHOL
PGS001545	0.00064151	E4_HYPERCHOL
PGS001558	-0.00325867	E4_HYPERCHOL
PGS001559	-0.0028351	E4_HYPERCHOL
PGS001570	-0.0121563	E4_HYPERCHOL
PGS001583	0.00837053	E4_HYPERCHOL
PGS001587	-0.0227134	E4_HYPERCHOL
PGS001593	-0.00851124	E4_HYPERCHOL
PGS001612	0.000672681	E4_HYPERCHOL
PGS001614	0.00335947	E4_HYPERCHOL
PGS001629	-0.00537911	E4_HYPERCHOL
PGS001632	0.000819814	E4_HYPERCHOL
PGS001639	0.00795649	E4_HYPERCHOL
PGS001668	0.0080741	E4_HYPERCHOL
PGS001675	0.0155008	E4_HYPERCHOL
PGS001689	-0.0112615	E4_HYPERCHOL
PGS001701	-0.00996816	E4_HYPERCHOL
PGS001744	-0.00182889	E4_HYPERCHOL
PGS001765	-0.0250877	E4_HYPERCHOL
PGS001802	0.0200449	E4_HYPERCHOL
PGS001818	0.0140632	E4_HYPERCHOL
PGS001819	0.00958935	E4_HYPERCHOL
PGS001820	0.00302154	E4_HYPERCHOL
PGS001827	-0.00526674	E4_HYPERCHOL
PGS001828	-0.0287465	E4_HYPERCHOL
PGS001830	-0.00200006	E4_HYPERCHOL
PGS001831	-0.00208802	E4_HYPERCHOL
PGS001834	-0.00176562	E4_HYPERCHOL
PGS001838	0.0451446	E4_HYPERCHOL
PGS001839	0.0501104	E4_HYPERCHOL
PGS001843	0.00785579	E4_HYPERCHOL
PGS001848	0.00604999	E4_HYPERCHOL
PGS001852	0.00834853	E4_HYPERCHOL
PGS001853	0.00764345	E4_HYPERCHOL
PGS001855	-0.000805284	E4_HYPERCHOL
PGS001862	-0.0284093	E4_HYPERCHOL
PGS001886	0.00297524	E4_HYPERCHOL
PGS001889	0.0168599	E4_HYPERCHOL
PGS001895	0.000843301	E4_HYPERCHOL
PGS001906	-0.00139003	E4_HYPERCHOL
PGS001911	0.00449497	E4_HYPERCHOL
PGS001912	0.00568712	E4_HYPERCHOL
PGS001943	0.0157563	E4_HYPERCHOL
PGS001954	-0.000536129	E4_HYPERCHOL
PGS001964	0.0145421	E4_HYPERCHOL
PGS001979	0.0603186	E4_HYPERCHOL
PGS001985	0.00407104	E4_HYPERCHOL
PGS002009	0.00800844	E4_HYPERCHOL
PGS002028	0.017111	E4_HYPERCHOL
PGS002031	0.00516055	E4_HYPERCHOL
PGS002037	-0.0166818	E4_HYPERCHOL
PGS002039	0.0111688	E4_HYPERCHOL
PGS002048	0.039591	E4_HYPERCHOL
PGS002050	0.00181639	E4_HYPERCHOL
PGS002051	0.00409278	E4_HYPERCHOL
PGS002066	-0.0108629	E4_HYPERCHOL
PGS002073	-0.0210814	E4_HYPERCHOL
PGS002091	0.00504654	E4_HYPERCHOL
PGS002099	0.0086236	E4_HYPERCHOL
PGS002108	0.0155056	E4_HYPERCHOL
PGS002143	-0.000619968	E4_HYPERCHOL
PGS002149	0.00108846	E4_HYPERCHOL
PGS002150	0.0108103	E4_HYPERCHOL
PGS002151	0.00886754	E4_HYPERCHOL
PGS002154	0.000658486	E4_HYPERCHOL
PGS002158	0.00370127	E4_HYPERCHOL
PGS002212	0.00725908	E4_HYPERCHOL
PGS002216	0.0312313	E4_HYPERCHOL
PGS002218	0.00937146	E4_HYPERCHOL
PGS002223	0.0118854	E4_HYPERCHOL
PGS002231	-0.021314	E4_HYPERCHOL
PGS002316	0.0470053	E4_HYPERCHOL
PGS002320	-0.0106368	E4_HYPERCHOL
PGS002327	-0.00662747	E4_HYPERCHOL
PGS002331	0.0280773	E4_HYPERCHOL
PGS002334	0.060601	E4_HYPERCHOL
PGS002335	0.0300891	E4_HYPERCHOL
PGS002337	0.0573715	E4_HYPERCHOL
PGS002349	0.0118281	E4_HYPERCHOL
PGS002351	0.0106657	E4_HYPERCHOL
PGS002352	0.0275637	E4_HYPERCHOL
PGS002356	0.00349282	E4_HYPERCHOL
PGS002359	0.00878748	E4_HYPERCHOL
PGS002364	-0.00933879	E4_HYPERCHOL
PGS002372	-0.00986836	E4_HYPERCHOL
PGS002676	-0.0486059	E4_HYPERCHOL
PGS002685	-0.0112512	E4_HYPERCHOL
PGS002697	0.00256509	E4_HYPERCHOL
PGS002698	-0.0246101	E4_HYPERCHOL
PGS002700	0.015153	E4_HYPERCHOL
PGS002703	0.0157257	E4_HYPERCHOL
PGS002708	0.0156608	E4_HYPERCHOL
PGS003495	0.00822928	E4_HYPERCHOL
PGS003501	-0.0075338	E4_HYPERCHOL
PGS003506	-0.0166491	E4_HYPERCHOL
PGS003508	-0.00351792	E4_HYPERCHOL
PGS003553	0.000688775	E4_HYPERCHOL
PGS003573	-0.013157	E4_HYPERCHOL
PGS003594	0.0011497	E4_HYPERCHOL
PGS003605	0.0104537	E4_HYPERCHOL
PGS003618	0.00452853	E4_HYPERCHOL
PGS003627	-0.00886647	E4_HYPERCHOL
PGS003635	0.00235031	E4_HYPERCHOL
PGS003645	-0.0074115	E4_HYPERCHOL
PGS003658	0.00608546	E4_HYPERCHOL
PGS003676	0.00320704	E4_HYPERCHOL
PGS003688	0.0116052	E4_HYPERCHOL
PGS003704	0.00282233	E4_HYPERCHOL
FU_END_AGE	0.448335	M13_KNEEDERANGEMENTS
PC2	0.0193093	M13_KNEEDERANGEMENTS
PGS000669	-0.0126651	M13_KNEEDERANGEMENTS
PGS000685	-0.00809535	M13_KNEEDERANGEMENTS
PGS000690	0.0121798	M13_KNEEDERANGEMENTS
PGS000691	0.00212948	M13_KNEEDERANGEMENTS
PGS000695	-0.00718919	M13_KNEEDERANGEMENTS
PGS000700	0.00771728	M13_KNEEDERANGEMENTS
PGS000925	0.0105457	M13_KNEEDERANGEMENTS
PGS000929	-0.0175401	M13_KNEEDERANGEMENTS
PGS000940	0.0126205	M13_KNEEDERANGEMENTS
PGS000955	0.0111274	M13_KNEEDERANGEMENTS
PGS000995	0.00410168	M13_KNEEDERANGEMENTS
PGS001001	0.00314839	M13_KNEEDERANGEMENTS
PGS001003	0.0087684	M13_KNEEDERANGEMENTS
PGS001005	-0.0102087	M13_KNEEDERANGEMENTS
PGS001006	-0.00405393	M13_KNEEDERANGEMENTS
PGS001007	-0.00735861	M13_KNEEDERANGEMENTS
PGS001010	-0.00242947	M13_KNEEDERANGEMENTS
PGS001012	0.00799835	M13_KNEEDERANGEMENTS
PGS001022	-0.0120799	M13_KNEEDERANGEMENTS
PGS001027	0.0334294	M13_KNEEDERANGEMENTS
PGS001030	-0.012677	M13_KNEEDERANGEMENTS
PGS001032	-0.00480343	M13_KNEEDERANGEMENTS
PGS001041	-0.0125978	M13_KNEEDERANGEMENTS
PGS001044	0.00876306	M13_KNEEDERANGEMENTS
PGS001048	7.88243e-08	M13_KNEEDERANGEMENTS
PGS001050	0.00859509	M13_KNEEDERANGEMENTS
PGS001052	0.0110464	M13_KNEEDERANGEMENTS
PGS001054	0.013027	M13_KNEEDERANGEMENTS
PGS001061	0.00685811	M13_KNEEDERANGEMENTS
PGS001068	-0.0215313	M13_KNEEDERANGEMENTS
PGS001074	-0.000695899	M13_KNEEDERANGEMENTS
PGS001079	0.0181211	M13_KNEEDERANGEMENTS
PGS001087	0.00218909	M13_KNEEDERANGEMENTS
PGS001088	0.00382016	M13_KNEEDERANGEMENTS
PGS001100	0.00340778	M13_KNEEDERANGEMENTS
PGS001113	-0.00312955	M13_KNEEDERANGEMENTS
PGS001114	0.0140852	M13_KNEEDERANGEMENTS
PGS001115	0.00892474	M13_KNEEDERANGEMENTS
PGS001141	0.0117666	M13_KNEEDERANGEMENTS
PGS001152	-0.00579419	M13_KNEEDERANGEMENTS
PGS001154	-0.00237321	M13_KNEEDERANGEMENTS
PGS001160	0.00196092	M13_KNEEDERANGEMENTS
PGS001163	0.00487289	M13_KNEEDERANGEMENTS
PGS001164	0.000616949	M13_KNEEDERANGEMENTS
PGS001168	0.00763938	M13_KNEEDERANGEMENTS
PGS001180	-0.00246218	M13_KNEEDERANGEMENTS
PGS001182	-0.00404249	M13_KNEEDERANGEMENTS
PGS001192	0.0249781	M13_KNEEDERANGEMENTS
PGS001218	0.00191724	M13_KNEEDERANGEMENTS
PGS001228	0.00623814	M13_KNEEDERANGEMENTS
PGS001233	-0.0151499	M13_KNEEDERANGEMENTS
PGS001259	0.016842	M13_KNEEDERANGEMENTS
PGS001273	0.00763876	M13_KNEEDERANGEMENTS
PGS001274	0.00431011	M13_KNEEDERANGEMENTS
PGS001286	0.00463684	M13_KNEEDERANGEMENTS
PGS001301	0.00493933	M13_KNEEDERANGEMENTS
PGS001309	0.0154597	M13_KNEEDERANGEMENTS
PGS001310	0.020586	M13_KNEEDERANGEMENTS
PGS001312	0.0183019	M13_KNEEDERANGEMENTS
PGS001319	-0.0107792	M13_KNEEDERANGEMENTS
PGS001321	-0.00439222	M13_KNEEDERANGEMENTS
PGS001328	-0.0115188	M13_KNEEDERANGEMENTS
PGS001349	-0.00246864	M13_KNEEDERANGEMENTS
PGS001364	0.00203291	M13_KNEEDERANGEMENTS
PGS001370	-0.0121818	M13_KNEEDERANGEMENTS
PGS001379	-0.00158299	M13_KNEEDERANGEMENTS
PGS001384	-0.0100546	M13_KNEEDERANGEMENTS
PGS001386	0.00710917	M13_KNEEDERANGEMENTS
PGS001390	0.00543309	M13_KNEEDERANGEMENTS
PGS001396	0.0138899	M13_KNEEDERANGEMENTS
PGS001409	-0.00925114	M13_KNEEDERANGEMENTS
PGS001412	-0.00398335	M13_KNEEDERANGEMENTS
PGS001418	0.00791634	M13_KNEEDERANGEMENTS
PGS001419	0.0121676	M13_KNEEDERANGEMENTS
PGS001428	-0.00251895	M13_KNEEDERANGEMENTS
PGS001432	-0.0267003	M13_KNEEDERANGEMENTS
PGS001435	0.00924295	M13_KNEEDERANGEMENTS
PGS001463	-0.0106421	M13_KNEEDERANGEMENTS
PGS001470	-0.00120265	M13_KNEEDERANGEMENTS
PGS001481	0.000806518	M13_KNEEDERANGEMENTS
PGS001482	-0.000314062	M13_KNEEDERANGEMENTS
PGS001493	0.0177657	M13_KNEEDERANGEMENTS
PGS001497	-7.76558e-09	M13_KNEEDERANGEMENTS
PGS001501	0.00181357	M13_KNEEDERANGEMENTS
PGS001507	-0.0129023	M13_KNEEDERANGEMENTS
PGS001511	-0.00715084	M13_KNEEDERANGEMENTS
PGS001526	-0.0012978	M13_KNEEDERANGEMENTS
PGS001558	0.00342003	M13_KNEEDERANGEMENTS
PGS001561	-0.00362367	M13_KNEEDERANGEMENTS
PGS001564	0.00324241	M13_KNEEDERANGEMENTS
PGS001574	-0.00735665	M13_KNEEDERANGEMENTS
PGS001577	0.00273401	M13_KNEEDERANGEMENTS
PGS001580	-0.00435117	M13_KNEEDERANGEMENTS
PGS001585	-0.00445587	M13_KNEEDERANGEMENTS
PGS001594	-0.0173605	M13_KNEEDERANGEMENTS
PGS001597	-0.0139363	M13_KNEEDERANGEMENTS
PGS001601	-0.00100041	M13_KNEEDERANGEMENTS
PGS001610	0.0110117	M13_KNEEDERANGEMENTS
PGS001611	-0.0168105	M13_KNEEDERANGEMENTS
PGS001623	-0.0026086	M13_KNEEDERANGEMENTS
PGS001656	-0.00872186	M13_KNEEDERANGEMENTS
PGS001689	0.0116663	M13_KNEEDERANGEMENTS
PGS001692	-0.00953166	M13_KNEEDERANGEMENTS
PGS001693	0.00620722	M13_KNEEDERANGEMENTS
PGS001710	0.00104592	M13_KNEEDERANGEMENTS
PGS001729	0.00681156	M13_KNEEDERANGEMENTS
PGS001740	0.0112508	M13_KNEEDERANGEMENTS
PGS001755	0.00873937	M13_KNEEDERANGEMENTS
PGS001765	0.00954014	M13_KNEEDERANGEMENTS
PGS001805	0.00475101	M13_KNEEDERANGEMENTS
PGS001822	0.00227563	M13_KNEEDERANGEMENTS
PGS001830	0.00076147	M13_KNEEDERANGEMENTS
PGS001845	0.00885284	M13_KNEEDERANGEMENTS
PGS001851	0.0120502	M13_KNEEDERANGEMENTS
PGS001866	0.00360792	M13_KNEEDERANGEMENTS
PGS001877	0.0141193	M13_KNEEDERANGEMENTS
PGS001882	0.0206178	M13_KNEEDERANGEMENTS
PGS001913	-0.0104701	M13_KNEEDERANGEMENTS
PGS001918	0.00822664	M13_KNEEDERANGEMENTS
PGS001922	0.0105749	M13_KNEEDERANGEMENTS
PGS001932	0.0170293	M13_KNEEDERANGEMENTS
PGS001933	-0.0037409	M13_KNEEDERANGEMENTS
PGS001943	0.0237368	M13_KNEEDERANGEMENTS
PGS001950	0.0315951	M13_KNEEDERANGEMENTS
PGS001951	0.00684379	M13_KNEEDERANGEMENTS
PGS001958	0.0130482	M13_KNEEDERANGEMENTS
PGS001961	-3.76644e-06	M13_KNEEDERANGEMENTS
PGS001980	0.0126273	M13_KNEEDERANGEMENTS
PGS001983	0.00144211	M13_KNEEDERANGEMENTS
PGS001984	0.033366	M13_KNEEDERANGEMENTS
PGS002003	-0.00250254	M13_KNEEDERANGEMENTS
PGS002010	0.0240538	M13_KNEEDERANGEMENTS
PGS002011	0.0147794	M13_KNEEDERANGEMENTS
PGS002016	0.000495826	M13_KNEEDERANGEMENTS
PGS002030	0.000875006	M13_KNEEDERANGEMENTS
PGS002039	0.0216298	M13_KNEEDERANGEMENTS
PGS002058	0.0134411	M13_KNEEDERANGEMENTS
PGS002061	0.00968525	M13_KNEEDERANGEMENTS
PGS002072	0.0081714	M13_KNEEDERANGEMENTS
PGS002077	0.0119373	M13_KNEEDERANGEMENTS
PGS002083	0.00339952	M13_KNEEDERANGEMENTS
PGS002088	0.00129575	M13_KNEEDERANGEMENTS
PGS002090	0.115016	M13_KNEEDERANGEMENTS
PGS002093	0.00379295	M13_KNEEDERANGEMENTS
PGS002094	0.0590671	M13_KNEEDERANGEMENTS
PGS002096	0.0283044	M13_KNEEDERANGEMENTS
PGS002113	-0.0047308	M13_KNEEDERANGEMENTS
PGS002120	0.00355835	M13_KNEEDERANGEMENTS
PGS002126	0.00963753	M13_KNEEDERANGEMENTS
PGS002128	0.00181357	M13_KNEEDERANGEMENTS
PGS002130	0.00182948	M13_KNEEDERANGEMENTS
PGS002135	-0.00145968	M13_KNEEDERANGEMENTS
PGS002141	-0.0120607	M13_KNEEDERANGEMENTS
PGS002144	0.00269973	M13_KNEEDERANGEMENTS
PGS002145	0.0105576	M13_KNEEDERANGEMENTS
PGS002149	0.00979647	M13_KNEEDERANGEMENTS
PGS002156	-0.0112651	M13_KNEEDERANGEMENTS
PGS002158	-0.00505563	M13_KNEEDERANGEMENTS
PGS002164	-0.00815693	M13_KNEEDERANGEMENTS
PGS002165	0.00386122	M13_KNEEDERANGEMENTS
PGS002168	0.00185684	M13_KNEEDERANGEMENTS
PGS002169	0.00101299	M13_KNEEDERANGEMENTS
PGS002181	-0.0112943	M13_KNEEDERANGEMENTS
PGS002196	-0.0277161	M13_KNEEDERANGEMENTS
PGS002205	0.00897281	M13_KNEEDERANGEMENTS
PGS002215	-0.00757953	M13_KNEEDERANGEMENTS
PGS002230	0.000259158	M13_KNEEDERANGEMENTS
PGS002313	0.00744191	M13_KNEEDERANGEMENTS
PGS002317	-0.00232007	M13_KNEEDERANGEMENTS
PGS002319	-0.0312372	M13_KNEEDERANGEMENTS
PGS002322	-0.00276363	M13_KNEEDERANGEMENTS
PGS002346	-0.00356934	M13_KNEEDERANGEMENTS
PGS002348	0.0125549	M13_KNEEDERANGEMENTS
PGS002368	0.0150543	M13_KNEEDERANGEMENTS
PGS002369	-0.00287144	M13_KNEEDERANGEMENTS
PGS002649	0.0201565	M13_KNEEDERANGEMENTS
PGS002679	0.00545116	M13_KNEEDERANGEMENTS
PGS002685	-0.0123624	M13_KNEEDERANGEMENTS
PGS002691	0.00213106	M13_KNEEDERANGEMENTS
PGS002710	-0.0059352	M13_KNEEDERANGEMENTS
PGS002713	0.00265606	M13_KNEEDERANGEMENTS
PGS002714	0.0121448	M13_KNEEDERANGEMENTS
PGS002715	-0.000447442	M13_KNEEDERANGEMENTS
PGS002717	-0.019679	M13_KNEEDERANGEMENTS
PGS003511	-0.00624073	M13_KNEEDERANGEMENTS
PGS003516	0.00128348	M13_KNEEDERANGEMENTS
PGS003518	-0.0318051	M13_KNEEDERANGEMENTS
PGS003522	-0.00111558	M13_KNEEDERANGEMENTS
PGS003567	-4.274e-05	M13_KNEEDERANGEMENTS
PGS003571	-0.00672705	M13_KNEEDERANGEMENTS
PGS003596	-0.0169098	M13_KNEEDERANGEMENTS
PGS003599	-0.00193444	M13_KNEEDERANGEMENTS
PGS003609	-0.00123561	M13_KNEEDERANGEMENTS
PGS003623	0.00681658	M13_KNEEDERANGEMENTS
PGS003624	-0.00643016	M13_KNEEDERANGEMENTS
PGS003625	0.00107508	M13_KNEEDERANGEMENTS
PGS003637	0.00849238	M13_KNEEDERANGEMENTS
PGS003662	-0.00222087	M13_KNEEDERANGEMENTS
PGS003664	-0.00404799	M13_KNEEDERANGEMENTS
PGS003675	0.00914711	M13_KNEEDERANGEMENTS
PGS003681	-0.00594861	M13_KNEEDERANGEMENTS
PGS003683	-0.00815549	M13_KNEEDERANGEMENTS
PGS003693	-0.0133157	M13_KNEEDERANGEMENTS
PGS003711	0.00810049	M13_KNEEDERANGEMENTS
PGS003714	-0.00238037	M13_KNEEDERANGEMENTS
FU_END_AGE	0.67441	K11_OTHGASTR
PC2	-0.031852	K11_OTHGASTR
PC3	0.0383184	K11_OTHGASTR
PGS000674	-0.00225516	K11_OTHGASTR
PGS000681	0.000850146	K11_OTHGASTR
PGS000686	-0.0108104	K11_OTHGASTR
PGS000705	0.00379935	K11_OTHGASTR
PGS000707	0.0162005	K11_OTHGASTR
PGS000934	-0.00660663	K11_OTHGASTR
PGS000955	0.0122893	K11_OTHGASTR
PGS000987	-0.00520019	K11_OTHGASTR
PGS000991	0.0182024	K11_OTHGASTR
PGS000998	-0.00232172	K11_OTHGASTR
PGS001003	0.0229328	K11_OTHGASTR
PGS001007	-0.000510624	K11_OTHGASTR
PGS001032	0.00226215	K11_OTHGASTR
PGS001049	0.021784	K11_OTHGASTR
PGS001064	0.00055237	K11_OTHGASTR
PGS001069	0.00324614	K11_OTHGASTR
PGS001085	0.00481368	K11_OTHGASTR
PGS001107	-0.00163571	K11_OTHGASTR
PGS001112	0.016488	K11_OTHGASTR
PGS001118	0.00299234	K11_OTHGASTR
PGS001119	0.0135604	K11_OTHGASTR
PGS001149	0.00840065	K11_OTHGASTR
PGS001174	0.00260491	K11_OTHGASTR
PGS001181	0.00668567	K11_OTHGASTR
PGS001227	0.000106534	K11_OTHGASTR
PGS001281	0.0106099	K11_OTHGASTR
PGS001282	0.0105605	K11_OTHGASTR
PGS001285	-0.00362683	K11_OTHGASTR
PGS001291	0.00142935	K11_OTHGASTR
PGS001336	-0.0117755	K11_OTHGASTR
PGS001366	0.00800942	K11_OTHGASTR
PGS001368	0.00314782	K11_OTHGASTR
PGS001379	-0.000363951	K11_OTHGASTR
PGS001386	-0.0172138	K11_OTHGASTR
PGS001400	-0.0140869	K11_OTHGASTR
PGS001444	-0.0246825	K11_OTHGASTR
PGS001447	-0.00603	K11_OTHGASTR
PGS001472	-0.00656239	K11_OTHGASTR
PGS001474	-0.00572017	K11_OTHGASTR
PGS001512	0.00215054	K11_OTHGASTR
PGS001521	-0.00735983	K11_OTHGASTR
PGS001526	-0.00579731	K11_OTHGASTR
PGS001540	-0.000334793	K11_OTHGASTR
PGS001548	-7.89753e-05	K11_OTHGASTR
PGS001549	-0.0210437	K11_OTHGASTR
PGS001578	-0.00355143	K11_OTHGASTR
PGS001592	-0.0157504	K11_OTHGASTR
PGS001599	-0.010444	K11_OTHGASTR
PGS001633	-0.00268122	K11_OTHGASTR
PGS001643	0.00630819	K11_OTHGASTR
PGS001701	-0.00901184	K11_OTHGASTR
PGS001706	-0.000851912	K11_OTHGASTR
PGS001709	0.0116464	K11_OTHGASTR
PGS001728	-0.00030093	K11_OTHGASTR
PGS001729	-0.00720498	K11_OTHGASTR
PGS001733	-0.0104245	K11_OTHGASTR
PGS001757	-0.00645902	K11_OTHGASTR
PGS001762	0.00269174	K11_OTHGASTR
PGS001803	-0.0214332	K11_OTHGASTR
PGS001804	-0.00923797	K11_OTHGASTR
PGS001836	0.00423395	K11_OTHGASTR
PGS001843	0.0177142	K11_OTHGASTR
PGS001856	0.0212368	K11_OTHGASTR
PGS001863	-0.0145804	K11_OTHGASTR
PGS001866	0.00192848	K11_OTHGASTR
PGS001884	0.0097598	K11_OTHGASTR
PGS001924	0.00170855	K11_OTHGASTR
PGS001931	-0.0188179	K11_OTHGASTR
PGS001983	0.00437359	K11_OTHGASTR
PGS001994	-0.00166884	K11_OTHGASTR
PGS002000	0.0355191	K11_OTHGASTR
PGS002029	0.00431551	K11_OTHGASTR
PGS002030	-0.00294594	K11_OTHGASTR
PGS002048	0.00855097	K11_OTHGASTR
PGS002058	0.0263725	K11_OTHGASTR
PGS002063	0.00963396	K11_OTHGASTR
PGS002069	0.0247031	K11_OTHGASTR
PGS002076	-0.000892484	K11_OTHGASTR
PGS002080	-0.00407675	K11_OTHGASTR
PGS002090	0.00702783	K11_OTHGASTR
PGS002095	0.0178676	K11_OTHGASTR
PGS002096	0.0416882	K11_OTHGASTR
PGS002124	0.00243064	K11_OTHGASTR
PGS002156	-0.0352776	K11_OTHGASTR
PGS002218	0.0517208	K11_OTHGASTR
PGS002219	0.00697263	K11_OTHGASTR
PGS002223	0.00357841	K11_OTHGASTR
PGS002230	0.00310619	K11_OTHGASTR
PGS002311	-0.000652814	K11_OTHGASTR
PGS002318	8.44634e-05	K11_OTHGASTR
PGS002319	-0.00763255	K11_OTHGASTR
PGS002354	0.00774065	K11_OTHGASTR
PGS002685	-0.0277831	K11_OTHGASTR
PGS002688	-0.0070781	K11_OTHGASTR
PGS002708	0.0375205	K11_OTHGASTR
PGS003504	-0.00828142	K11_OTHGASTR
PGS003596	-0.00511715	K11_OTHGASTR
PGS003603	0.0131271	K11_OTHGASTR
PGS003614	0.000585834	K11_OTHGASTR
PGS003657	-0.000689861	K11_OTHGASTR
PGS003700	-0.00563962	K11_OTHGASTR
PGS003715	-0.0132898	K11_OTHGASTR
PGS003718	-0.000576777	K11_OTHGASTR
SEX	1.74275	M13_HALLUXVALGUS
FU_END_AGE	1.11925	M13_HALLUXVALGUS
PC1	0.0603216	M13_HALLUXVALGUS
PC2	-0.0228395	M13_HALLUXVALGUS
PC3	0.0698381	M13_HALLUXVALGUS
PC4	0.0382956	M13_HALLUXVALGUS
PGS000673	0.00430895	M13_HALLUXVALGUS
PGS000675	0.0181651	M13_HALLUXVALGUS
PGS000679	-0.0045039	M13_HALLUXVALGUS
PGS000690	0.0158605	M13_HALLUXVALGUS
PGS000696	0.0133809	M13_HALLUXVALGUS
PGS000698	-0.0139196	M13_HALLUXVALGUS
PGS000702	0.00784636	M13_HALLUXVALGUS
PGS000704	0.0184267	M13_HALLUXVALGUS
PGS000926	-0.0118481	M13_HALLUXVALGUS
PGS000928	0.0157933	M13_HALLUXVALGUS
PGS000935	0.00287997	M13_HALLUXVALGUS
PGS000947	-0.00415914	M13_HALLUXVALGUS
PGS000949	0.000806264	M13_HALLUXVALGUS
PGS000957	0.0198171	M13_HALLUXVALGUS
PGS000958	0.0387236	M13_HALLUXVALGUS
PGS000961	-0.00304705	M13_HALLUXVALGUS
PGS000969	-0.0328623	M13_HALLUXVALGUS
PGS000978	-0.000223427	M13_HALLUXVALGUS
PGS000984	0.00332618	M13_HALLUXVALGUS
PGS001000	0.00721566	M13_HALLUXVALGUS
PGS001001	-0.0118772	M13_HALLUXVALGUS
PGS001003	0.00652093	M13_HALLUXVALGUS
PGS001004	0.0116617	M13_HALLUXVALGUS
PGS001005	-0.00826125	M13_HALLUXVALGUS
PGS001009	-0.0123426	M13_HALLUXVALGUS
PGS001027	0.0124847	M13_HALLUXVALGUS
PGS001031	-0.0244257	M13_HALLUXVALGUS
PGS001040	-0.0186963	M13_HALLUXVALGUS
PGS001042	-0.012894	M13_HALLUXVALGUS
PGS001050	0.012083	M13_HALLUXVALGUS
PGS001054	0.00776473	M13_HALLUXVALGUS
PGS001057	-0.0138281	M13_HALLUXVALGUS
PGS001058	0.0262379	M13_HALLUXVALGUS
PGS001063	-0.0180584	M13_HALLUXVALGUS
PGS001066	-0.00698222	M13_HALLUXVALGUS
PGS001070	0.000750826	M13_HALLUXVALGUS
PGS001071	0.0132933	M13_HALLUXVALGUS
PGS001087	0.0253478	M13_HALLUXVALGUS
PGS001103	-0.024536	M13_HALLUXVALGUS
PGS001107	0.000192895	M13_HALLUXVALGUS
PGS001113	-0.028263	M13_HALLUXVALGUS
PGS001114	0.000644451	M13_HALLUXVALGUS
PGS001129	-0.011099	M13_HALLUXVALGUS
PGS001134	-0.0161633	M13_HALLUXVALGUS
PGS001135	0.00866969	M13_HALLUXVALGUS
PGS001142	0.0372779	M13_HALLUXVALGUS
PGS001156	-0.0145719	M13_HALLUXVALGUS
PGS001159	0.00150417	M13_HALLUXVALGUS
PGS001163	0.00621529	M13_HALLUXVALGUS
PGS001167	0.040739	M13_HALLUXVALGUS
PGS001173	0.00298461	M13_HALLUXVALGUS
PGS001182	-0.00681336	M13_HALLUXVALGUS
PGS001192	0.0218771	M13_HALLUXVALGUS
PGS001218	0.0132678	M13_HALLUXVALGUS
PGS001219	0.0156239	M13_HALLUXVALGUS
PGS001233	-0.00288711	M13_HALLUXVALGUS
PGS001236	0.00105218	M13_HALLUXVALGUS
PGS001237	0.030978	M13_HALLUXVALGUS
PGS001240	-0.0223422	M13_HALLUXVALGUS
PGS001241	-0.0152227	M13_HALLUXVALGUS
PGS001252	-0.00905649	M13_HALLUXVALGUS
PGS001271	0.0122188	M13_HALLUXVALGUS
PGS001274	0.0056132	M13_HALLUXVALGUS
PGS001302	-0.0070164	M13_HALLUXVALGUS
PGS001304	-0.0107588	M13_HALLUXVALGUS
PGS001306	0.0178399	M13_HALLUXVALGUS
PGS001312	0.0157777	M13_HALLUXVALGUS
PGS001321	-0.00715953	M13_HALLUXVALGUS
PGS001324	0.00282896	M13_HALLUXVALGUS
PGS001328	-0.0243541	M13_HALLUXVALGUS
PGS001329	-0.00596466	M13_HALLUXVALGUS
PGS001331	-0.00642999	M13_HALLUXVALGUS
PGS001360	0.0120418	M13_HALLUXVALGUS
PGS001372	0.0242686	M13_HALLUXVALGUS
PGS001376	-0.0291938	M13_HALLUXVALGUS
PGS001379	-0.0196	M13_HALLUXVALGUS
PGS001382	-0.00363985	M13_HALLUXVALGUS
PGS001384	-0.0183911	M13_HALLUXVALGUS
PGS001394	0.00733538	M13_HALLUXVALGUS
PGS001404	0.0211686	M13_HALLUXVALGUS
PGS001409	-0.0139095	M13_HALLUXVALGUS
PGS001414	-0.00366954	M13_HALLUXVALGUS
PGS001417	-0.00506674	M13_HALLUXVALGUS
PGS001421	0.00767583	M13_HALLUXVALGUS
PGS001423	-0.00716844	M13_HALLUXVALGUS
PGS001433	0.0186998	M13_HALLUXVALGUS
PGS001440	-0.00201815	M13_HALLUXVALGUS
PGS001441	0.0173567	M13_HALLUXVALGUS
PGS001447	0.00351885	M13_HALLUXVALGUS
PGS001448	-0.00174077	M13_HALLUXVALGUS
PGS001452	0.00117231	M13_HALLUXVALGUS
PGS001468	-0.00621095	M13_HALLUXVALGUS
PGS001469	0.0111427	M13_HALLUXVALGUS
PGS001483	-0.0110835	M13_HALLUXVALGUS
PGS001489	0.00726686	M13_HALLUXVALGUS
PGS001495	0.0131685	M13_HALLUXVALGUS
PGS001502	-0.00475336	M13_HALLUXVALGUS
PGS001521	-0.00844871	M13_HALLUXVALGUS
PGS001526	-0.00456318	M13_HALLUXVALGUS
PGS001531	0.00692862	M13_HALLUXVALGUS
PGS001535	-0.00351351	M13_HALLUXVALGUS
PGS001547	-0.00434074	M13_HALLUXVALGUS
PGS001554	-0.0102876	M13_HALLUXVALGUS
PGS001555	-0.00970932	M13_HALLUXVALGUS
PGS001558	0.0118161	M13_HALLUXVALGUS
PGS001561	-0.00487636	M13_HALLUXVALGUS
PGS001576	-0.00708419	M13_HALLUXVALGUS
PGS001587	0.00419397	M13_HALLUXVALGUS
PGS001592	-0.00770216	M13_HALLUXVALGUS
PGS001597	-0.0102484	M13_HALLUXVALGUS
PGS001599	0.00856927	M13_HALLUXVALGUS
PGS001601	-0.0032619	M13_HALLUXVALGUS
PGS001611	-0.0069882	M13_HALLUXVALGUS
PGS001616	0.000903092	M13_HALLUXVALGUS
PGS001624	-0.00286558	M13_HALLUXVALGUS
PGS001629	0.00381128	M13_HALLUXVALGUS
PGS001632	-0.00110575	M13_HALLUXVALGUS
PGS001656	-0.0061708	M13_HALLUXVALGUS
PGS001660	-0.00321146	M13_HALLUXVALGUS
PGS001668	0.000147688	M13_HALLUXVALGUS
PGS001676	0.023045	M13_HALLUXVALGUS
PGS001679	-0.00712038	M13_HALLUXVALGUS
PGS001681	0.00772001	M13_HALLUXVALGUS
PGS001692	-0.00610544	M13_HALLUXVALGUS
PGS001697	0.00828876	M13_HALLUXVALGUS
PGS001700	-0.011296	M13_HALLUXVALGUS
PGS001702	0.000914888	M13_HALLUXVALGUS
PGS001719	-0.00482885	M13_HALLUXVALGUS
PGS001723	-0.00122659	M13_HALLUXVALGUS
PGS001733	-0.00812696	M13_HALLUXVALGUS
PGS001760	-0.00112009	M13_HALLUXVALGUS
PGS001763	-0.00657816	M13_HALLUXVALGUS
PGS001765	0.0178656	M13_HALLUXVALGUS
PGS001766	-0.0186954	M13_HALLUXVALGUS
PGS001807	0.00908898	M13_HALLUXVALGUS
PGS001812	-0.0011796	M13_HALLUXVALGUS
PGS001813	-0.00659215	M13_HALLUXVALGUS
PGS001822	0.0143362	M13_HALLUXVALGUS
PGS001823	0.00103078	M13_HALLUXVALGUS
PGS001831	-0.00768304	M13_HALLUXVALGUS
PGS001848	-0.0138573	M13_HALLUXVALGUS
PGS001851	0.0300217	M13_HALLUXVALGUS
PGS001869	-0.0127632	M13_HALLUXVALGUS
PGS001873	-0.0124274	M13_HALLUXVALGUS
PGS001875	0.0134894	M13_HALLUXVALGUS
PGS001877	0.00538546	M13_HALLUXVALGUS
PGS001879	-0.025918	M13_HALLUXVALGUS
PGS001881	0.00961782	M13_HALLUXVALGUS
PGS001883	-0.0185056	M13_HALLUXVALGUS
PGS001884	-0.00201028	M13_HALLUXVALGUS
PGS001886	-0.0115679	M13_HALLUXVALGUS
PGS001887	-0.00607179	M13_HALLUXVALGUS
PGS001890	0.00079293	M13_HALLUXVALGUS
PGS001891	0.0121366	M13_HALLUXVALGUS
PGS001913	-0.0129304	M13_HALLUXVALGUS
PGS001916	0.00223037	M13_HALLUXVALGUS
PGS001917	-0.00506793	M13_HALLUXVALGUS
PGS001922	0.0056489	M13_HALLUXVALGUS
PGS001924	-0.0171105	M13_HALLUXVALGUS
PGS001927	0.0143913	M13_HALLUXVALGUS
PGS001929	0.0401839	M13_HALLUXVALGUS
PGS001938	-0.0126363	M13_HALLUXVALGUS
PGS001939	-0.00753977	M13_HALLUXVALGUS
PGS001945	0.000462038	M13_HALLUXVALGUS
PGS001947	0.0017544	M13_HALLUXVALGUS
PGS001961	-0.0455179	M13_HALLUXVALGUS
PGS001966	-0.0116649	M13_HALLUXVALGUS
PGS001967	0.0114039	M13_HALLUXVALGUS
PGS001975	-0.00102629	M13_HALLUXVALGUS
PGS001978	-0.0188498	M13_HALLUXVALGUS
PGS001981	-0.00214168	M13_HALLUXVALGUS
PGS001982	0.00380112	M13_HALLUXVALGUS
PGS001998	0.00433958	M13_HALLUXVALGUS
PGS002002	-0.0164382	M13_HALLUXVALGUS
PGS002005	-0.04737	M13_HALLUXVALGUS
PGS002010	0.0107954	M13_HALLUXVALGUS
PGS002011	0.0279288	M13_HALLUXVALGUS
PGS002015	0.000456946	M13_HALLUXVALGUS
PGS002019	0.0150052	M13_HALLUXVALGUS
PGS002040	0.0122073	M13_HALLUXVALGUS
PGS002053	-0.00446501	M13_HALLUXVALGUS
PGS002055	-0.00114563	M13_HALLUXVALGUS
PGS002072	0.00249506	M13_HALLUXVALGUS
PGS002075	-0.000107843	M13_HALLUXVALGUS
PGS002076	-0.000199927	M13_HALLUXVALGUS
PGS002078	0.0173957	M13_HALLUXVALGUS
PGS002089	0.0297124	M13_HALLUXVALGUS
PGS002090	0.0679018	M13_HALLUXVALGUS
PGS002093	0.255777	M13_HALLUXVALGUS
PGS002094	0.0475811	M13_HALLUXVALGUS
PGS002095	0.00698097	M13_HALLUXVALGUS
PGS002096	0.0110642	M13_HALLUXVALGUS
PGS002098	-0.00128964	M13_HALLUXVALGUS
PGS002113	-0.0160832	M13_HALLUXVALGUS
PGS002116	0.0177231	M13_HALLUXVALGUS
PGS002120	0.0090474	M13_HALLUXVALGUS
PGS002128	0.00642093	M13_HALLUXVALGUS
PGS002133	-0.0172083	M13_HALLUXVALGUS
PGS002137	0.0079304	M13_HALLUXVALGUS
PGS002140	-0.000386501	M13_HALLUXVALGUS
PGS002146	0.00167282	M13_HALLUXVALGUS
PGS002151	-0.000366789	M13_HALLUXVALGUS
PGS002158	-0.00974388	M13_HALLUXVALGUS
PGS002160	0.0174295	M13_HALLUXVALGUS
PGS002166	-0.00102486	M13_HALLUXVALGUS
PGS002179	-0.00504123	M13_HALLUXVALGUS
PGS002184	-0.0227322	M13_HALLUXVALGUS
PGS002204	-0.000249417	M13_HALLUXVALGUS
PGS002217	0.00604237	M13_HALLUXVALGUS
PGS002318	0.0104864	M13_HALLUXVALGUS
PGS002319	-0.00218455	M13_HALLUXVALGUS
PGS002323	0.0143549	M13_HALLUXVALGUS
PGS002326	-0.0290857	M13_HALLUXVALGUS
PGS002327	0.0484179	M13_HALLUXVALGUS
PGS002328	-0.0592603	M13_HALLUXVALGUS
PGS002333	-0.0244796	M13_HALLUXVALGUS
PGS002345	-0.0171634	M13_HALLUXVALGUS
PGS002348	0.032298	M13_HALLUXVALGUS
PGS002351	0.00343729	M13_HALLUXVALGUS
PGS002369	-0.00320573	M13_HALLUXVALGUS
PGS002372	0.00375962	M13_HALLUXVALGUS
PGS002374	-1.73331e-06	M13_HALLUXVALGUS
PGS002377	-0.0236684	M13_HALLUXVALGUS
PGS002380	0.00641471	M13_HALLUXVALGUS
PGS002649	0.0341725	M13_HALLUXVALGUS
PGS002694	-0.00427304	M13_HALLUXVALGUS
PGS002699	-5.81114e-09	M13_HALLUXVALGUS
PGS002704	-0.00948395	M13_HALLUXVALGUS
PGS002710	-0.0183262	M13_HALLUXVALGUS
PGS002713	0.00711063	M13_HALLUXVALGUS
PGS003490	-0.0424151	M13_HALLUXVALGUS
PGS003493	0.00475645	M13_HALLUXVALGUS
PGS003506	-0.00346623	M13_HALLUXVALGUS
PGS003514	0.0288674	M13_HALLUXVALGUS
PGS003520	-0.0191748	M13_HALLUXVALGUS
PGS003523	0.00623896	M13_HALLUXVALGUS
PGS003540	-0.0397	M13_HALLUXVALGUS
PGS003553	0.0353094	M13_HALLUXVALGUS
PGS003565	0.0353829	M13_HALLUXVALGUS
PGS003572	0.00105736	M13_HALLUXVALGUS
PGS003594	-0.011143	M13_HALLUXVALGUS
PGS003599	-0.0102242	M13_HALLUXVALGUS
PGS003603	0.0246137	M13_HALLUXVALGUS
PGS003611	-0.00765163	M13_HALLUXVALGUS
PGS003647	0.0102751	M13_HALLUXVALGUS
PGS003652	0.0228237	M13_HALLUXVALGUS
PGS003661	-0.00284286	M13_HALLUXVALGUS
PGS003662	-0.000612815	M13_HALLUXVALGUS
PGS003664	-0.00100571	M13_HALLUXVALGUS
PGS003665	0.0177924	M13_HALLUXVALGUS
PGS003714	-0.0402487	M13_HALLUXVALGUS
PGS003717	-0.00297903	M13_HALLUXVALGUS
SEX	0.89478	M13_OSTEOPOROSIS
FU_END_AGE	1.10515	M13_OSTEOPOROSIS
PC1	0.00264594	M13_OSTEOPOROSIS
PC4	0.053809	M13_OSTEOPOROSIS
PGS000678	-0.00840709	M13_OSTEOPOROSIS
PGS000929	-0.00396289	M13_OSTEOPOROSIS
PGS000937	-0.0236614	M13_OSTEOPOROSIS
PGS000940	0.000293371	M13_OSTEOPOROSIS
PGS000947	-0.00580023	M13_OSTEOPOROSIS
PGS000965	-0.0104934	M13_OSTEOPOROSIS
PGS000969	-0.0490038	M13_OSTEOPOROSIS
PGS001004	0.0116028	M13_OSTEOPOROSIS
PGS001006	0.00755305	M13_OSTEOPOROSIS
PGS001015	0.0103177	M13_OSTEOPOROSIS
PGS001022	0.00436993	M13_OSTEOPOROSIS
PGS001026	-0.0192951	M13_OSTEOPOROSIS
PGS001040	-0.0119476	M13_OSTEOPOROSIS
PGS001053	-0.000131932	M13_OSTEOPOROSIS
PGS001058	-0.00483313	M13_OSTEOPOROSIS
PGS001067	-0.00214465	M13_OSTEOPOROSIS
PGS001072	-0.0125511	M13_OSTEOPOROSIS
PGS001073	0.0109786	M13_OSTEOPOROSIS
PGS001085	0.00420382	M13_OSTEOPOROSIS
PGS001113	-0.007451	M13_OSTEOPOROSIS
PGS001114	0.00435472	M13_OSTEOPOROSIS
PGS001126	0.0113173	M13_OSTEOPOROSIS
PGS001129	0.000358393	M13_OSTEOPOROSIS
PGS001130	0.00948747	M13_OSTEOPOROSIS
PGS001132	-0.00948428	M13_OSTEOPOROSIS
PGS001133	-0.00991993	M13_OSTEOPOROSIS
PGS001134	-0.00183445	M13_OSTEOPOROSIS
PGS001135	0.0101205	M13_OSTEOPOROSIS
PGS001156	7.24823e-09	M13_OSTEOPOROSIS
PGS001163	0.00925346	M13_OSTEOPOROSIS
PGS001243	-0.0223787	M13_OSTEOPOROSIS
PGS001250	0.00969164	M13_OSTEOPOROSIS
PGS001252	-0.0058969	M13_OSTEOPOROSIS
PGS001255	-0.00563288	M13_OSTEOPOROSIS
PGS001266	0.0110122	M13_OSTEOPOROSIS
PGS001274	0.050972	M13_OSTEOPOROSIS
PGS001285	0.00292005	M13_OSTEOPOROSIS
PGS001304	0.00060316	M13_OSTEOPOROSIS
PGS001308	0.00833793	M13_OSTEOPOROSIS
PGS001310	0.0133498	M13_OSTEOPOROSIS
PGS001317	0.0157429	M13_OSTEOPOROSIS
PGS001318	-0.0011333	M13_OSTEOPOROSIS
PGS001319	0.0392915	M13_OSTEOPOROSIS
PGS001346	0.00208575	M13_OSTEOPOROSIS
PGS001363	0.0101944	M13_OSTEOPOROSIS
PGS001388	0.00160132	M13_OSTEOPOROSIS
PGS001396	-0.00594712	M13_OSTEOPOROSIS
PGS001398	-0.0153833	M13_OSTEOPOROSIS
PGS001414	-0.0127609	M13_OSTEOPOROSIS
PGS001426	-0.0157009	M13_OSTEOPOROSIS
PGS001432	-0.0246176	M13_OSTEOPOROSIS
PGS001435	-0.0124606	M13_OSTEOPOROSIS
PGS001445	-0.00797269	M13_OSTEOPOROSIS
PGS001447	-0.0124862	M13_OSTEOPOROSIS
PGS001470	-0.0133447	M13_OSTEOPOROSIS
PGS001495	0.0117273	M13_OSTEOPOROSIS
PGS001496	-0.00670038	M13_OSTEOPOROSIS
PGS001538	-0.00643507	M13_OSTEOPOROSIS
PGS001563	-0.00449233	M13_OSTEOPOROSIS
PGS001565	-0.00155165	M13_OSTEOPOROSIS
PGS001574	0.00879877	M13_OSTEOPOROSIS
PGS001575	0.0071558	M13_OSTEOPOROSIS
PGS001583	-0.0284957	M13_OSTEOPOROSIS
PGS001603	0.013443	M13_OSTEOPOROSIS
PGS001605	-0.00572155	M13_OSTEOPOROSIS
PGS001608	0.0206688	M13_OSTEOPOROSIS
PGS001609	0.000773289	M13_OSTEOPOROSIS
PGS001611	0.00627451	M13_OSTEOPOROSIS
PGS001621	0.0171599	M13_OSTEOPOROSIS
PGS001632	-0.0209745	M13_OSTEOPOROSIS
PGS001655	-0.00210888	M13_OSTEOPOROSIS
PGS001701	-0.00143695	M13_OSTEOPOROSIS
PGS001705	0.0109444	M13_OSTEOPOROSIS
PGS001712	-0.00154273	M13_OSTEOPOROSIS
PGS001746	0.0105385	M13_OSTEOPOROSIS
PGS001748	-0.00237138	M13_OSTEOPOROSIS
PGS001771	-0.00711683	M13_OSTEOPOROSIS
PGS001804	0.00457602	M13_OSTEOPOROSIS
PGS001815	0.0238229	M13_OSTEOPOROSIS
PGS001816	0.0254042	M13_OSTEOPOROSIS
PGS001830	-0.00435842	M13_OSTEOPOROSIS
PGS001835	0.00683407	M13_OSTEOPOROSIS
PGS001836	0.000932949	M13_OSTEOPOROSIS
PGS001849	0.00745368	M13_OSTEOPOROSIS
PGS001861	-0.0121356	M13_OSTEOPOROSIS
PGS001909	-0.00138191	M13_OSTEOPOROSIS
PGS001912	-0.0229572	M13_OSTEOPOROSIS
PGS001915	0.00570392	M13_OSTEOPOROSIS
PGS001920	0.000382244	M13_OSTEOPOROSIS
PGS001924	0.00578748	M13_OSTEOPOROSIS
PGS001928	0.00272734	M13_OSTEOPOROSIS
PGS001955	-0.00326011	M13_OSTEOPOROSIS
PGS001957	-0.0037538	M13_OSTEOPOROSIS
PGS001961	0.0310264	M13_OSTEOPOROSIS
PGS001967	-0.00517469	M13_OSTEOPOROSIS
PGS001985	0.000495256	M13_OSTEOPOROSIS
PGS001993	0.0021027	M13_OSTEOPOROSIS
PGS002010	0.0183204	M13_OSTEOPOROSIS
PGS002019	0.00418532	M13_OSTEOPOROSIS
PGS002023	0.00956061	M13_OSTEOPOROSIS
PGS002027	0.00372607	M13_OSTEOPOROSIS
PGS002028	0.00454973	M13_OSTEOPOROSIS
PGS002040	0.003565	M13_OSTEOPOROSIS
PGS002043	0.00299308	M13_OSTEOPOROSIS
PGS002053	0.012929	M13_OSTEOPOROSIS
PGS002059	0.00193839	M13_OSTEOPOROSIS
PGS002062	0.024566	M13_OSTEOPOROSIS
PGS002067	0.0226195	M13_OSTEOPOROSIS
PGS002068	0.00943626	M13_OSTEOPOROSIS
PGS002069	0.00888817	M13_OSTEOPOROSIS
PGS002071	0.0102103	M13_OSTEOPOROSIS
PGS002078	0.007458	M13_OSTEOPOROSIS
PGS002085	0.00515886	M13_OSTEOPOROSIS
PGS002088	0.00222627	M13_OSTEOPOROSIS
PGS002089	0.0311661	M13_OSTEOPOROSIS
PGS002090	0.0110233	M13_OSTEOPOROSIS
PGS002091	0.0146636	M13_OSTEOPOROSIS
PGS002093	3.36403e-05	M13_OSTEOPOROSIS
PGS002094	0.00383163	M13_OSTEOPOROSIS
PGS002095	0.0804359	M13_OSTEOPOROSIS
PGS002096	0.00945898	M13_OSTEOPOROSIS
PGS002121	-0.0054066	M13_OSTEOPOROSIS
PGS002132	0.00850746	M13_OSTEOPOROSIS
PGS002137	0.0438018	M13_OSTEOPOROSIS
PGS002138	0.0148344	M13_OSTEOPOROSIS
PGS002149	0.00575872	M13_OSTEOPOROSIS
PGS002165	-0.00862811	M13_OSTEOPOROSIS
PGS002167	0.0146296	M13_OSTEOPOROSIS
PGS002178	-0.0313721	M13_OSTEOPOROSIS
PGS002185	-0.00813306	M13_OSTEOPOROSIS
PGS002189	-0.00626019	M13_OSTEOPOROSIS
PGS002196	-0.0116924	M13_OSTEOPOROSIS
PGS002226	-0.00217908	M13_OSTEOPOROSIS
PGS002228	-0.0111477	M13_OSTEOPOROSIS
PGS002312	0.036011	M13_OSTEOPOROSIS
PGS002313	-0.0443452	M13_OSTEOPOROSIS
PGS002315	-0.0671563	M13_OSTEOPOROSIS
PGS002331	-0.00786187	M13_OSTEOPOROSIS
PGS002334	-0.0144029	M13_OSTEOPOROSIS
PGS002339	0.0129053	M13_OSTEOPOROSIS
PGS002353	-0.00284459	M13_OSTEOPOROSIS
PGS002359	-0.0189782	M13_OSTEOPOROSIS
PGS002366	-0.0215534	M13_OSTEOPOROSIS
PGS002369	0.00882324	M13_OSTEOPOROSIS
PGS002373	0.00368843	M13_OSTEOPOROSIS
PGS002379	-0.00477028	M13_OSTEOPOROSIS
PGS002675	0.00434154	M13_OSTEOPOROSIS
PGS002681	-0.21293	M13_OSTEOPOROSIS
PGS002690	-0.00711813	M13_OSTEOPOROSIS
PGS002691	0.0026014	M13_OSTEOPOROSIS
PGS002692	-0.00403088	M13_OSTEOPOROSIS
PGS002700	-0.0321593	M13_OSTEOPOROSIS
PGS002721	0.00818572	M13_OSTEOPOROSIS
PGS003504	-0.0282554	M13_OSTEOPOROSIS
PGS003535	-0.0340717	M13_OSTEOPOROSIS
PGS003540	0.0198132	M13_OSTEOPOROSIS
PGS003545	0.0114193	M13_OSTEOPOROSIS
PGS003552	0.00593624	M13_OSTEOPOROSIS
PGS003557	-0.00534345	M13_OSTEOPOROSIS
PGS003558	-0.0146899	M13_OSTEOPOROSIS
PGS003563	0.00196246	M13_OSTEOPOROSIS
PGS003569	-0.00167031	M13_OSTEOPOROSIS
PGS003571	-0.00242974	M13_OSTEOPOROSIS
PGS003624	0.0184956	M13_OSTEOPOROSIS
PGS003625	0.0068927	M13_OSTEOPOROSIS
PGS003640	0.00526223	M13_OSTEOPOROSIS
PGS003658	-0.0149438	M13_OSTEOPOROSIS
PGS003681	0.0138972	M13_OSTEOPOROSIS
PGS003688	0.00745454	M13_OSTEOPOROSIS
PGS003716	0.00279233	M13_OSTEOPOROSIS
SEX	-1.77394	K11_HERING
FU_END_AGE	0.490276	K11_HERING
PC1	0.0505057	K11_HERING
PC2	-0.0021579	K11_HERING
PC4	0.0183444	K11_HERING
PGS000668	-0.00561446	K11_HERING
PGS000671	0.000120768	K11_HERING
PGS000682	0.007662	K11_HERING
PGS000708	-0.023468	K11_HERING
PGS000939	0.057608	K11_HERING
PGS000949	0.127774	K11_HERING
PGS000950	0.0210114	K11_HERING
PGS000984	-0.0100355	K11_HERING
PGS001044	0.00276607	K11_HERING
PGS001055	-0.000479235	K11_HERING
PGS001069	0.00914478	K11_HERING
PGS001090	0.00229416	K11_HERING
PGS001115	0.0200606	K11_HERING
PGS001133	0.00135921	K11_HERING
PGS001136	0.00394858	K11_HERING
PGS001138	0.00223973	K11_HERING
PGS001150	-0.00926189	K11_HERING
PGS001156	0.00254452	K11_HERING
PGS001157	0.00539618	K11_HERING
PGS001274	-0.0107991	K11_HERING
PGS001316	0.00831522	K11_HERING
PGS001329	-0.00149586	K11_HERING
PGS001337	0.00403335	K11_HERING
PGS001345	-0.00669477	K11_HERING
PGS001384	0.00268093	K11_HERING
PGS001386	0.00387117	K11_HERING
PGS001411	-0.00110995	K11_HERING
PGS001419	-0.00184984	K11_HERING
PGS001425	-0.00389563	K11_HERING
PGS001453	-0.016424	K11_HERING
PGS001507	0.022381	K11_HERING
PGS001519	-8.53675e-05	K11_HERING
PGS001524	-0.014107	K11_HERING
PGS001531	0.00422755	K11_HERING
PGS001541	0.0159085	K11_HERING
PGS001551	0.01463	K11_HERING
PGS001555	-0.000758866	K11_HERING
PGS001575	-0.00270629	K11_HERING
PGS001577	0.00349437	K11_HERING
PGS001578	0.00646241	K11_HERING
PGS001582	0.00644694	K11_HERING
PGS001600	0.015159	K11_HERING
PGS001603	-0.00228253	K11_HERING
PGS001620	-0.000461578	K11_HERING
PGS001630	0.00538921	K11_HERING
PGS001677	-0.00421177	K11_HERING
PGS001692	0.0171124	K11_HERING
PGS001748	-0.0140553	K11_HERING
PGS001768	0.0111945	K11_HERING
PGS001823	0.00181216	K11_HERING
PGS001829	-0.0128723	K11_HERING
PGS001852	0.00891573	K11_HERING
PGS001854	0.0123373	K11_HERING
PGS001855	0.00437862	K11_HERING
PGS001862	2.3537e-05	K11_HERING
PGS001871	0.0111358	K11_HERING
PGS001877	0.0150828	K11_HERING
PGS001885	-0.00577934	K11_HERING
PGS001887	-0.00431775	K11_HERING
PGS001901	-0.00249065	K11_HERING
PGS001936	-0.0198134	K11_HERING
PGS001943	-0.00223928	K11_HERING
PGS001961	0.0275158	K11_HERING
PGS001966	-0.000721854	K11_HERING
PGS001977	0.012135	K11_HERING
PGS001978	-0.0140001	K11_HERING
PGS001993	0.00546523	K11_HERING
PGS002001	-0.00630315	K11_HERING
PGS002009	-0.0029778	K11_HERING
PGS002038	0.00737406	K11_HERING
PGS002043	-0.00561242	K11_HERING
PGS002054	0.0167698	K11_HERING
PGS002057	-0.000280849	K11_HERING
PGS002058	0.0189117	K11_HERING
PGS002065	0.198531	K11_HERING
PGS002068	0.0323659	K11_HERING
PGS002076	0.020517	K11_HERING
PGS002078	0.0435757	K11_HERING
PGS002079	0.00464955	K11_HERING
PGS002096	0.00110212	K11_HERING
PGS002139	-0.00934625	K11_HERING
PGS002142	0.00149293	K11_HERING
PGS002145	0.000910138	K11_HERING
PGS002149	0.00367255	K11_HERING
PGS002167	-0.00672171	K11_HERING
PGS002181	0.00444424	K11_HERING
PGS002184	-0.00303524	K11_HERING
PGS002185	-0.017042	K11_HERING
PGS002188	0.000464386	K11_HERING
PGS002200	0.00467302	K11_HERING
PGS002230	0.0126781	K11_HERING
PGS002326	-0.00550088	K11_HERING
PGS002327	0.00351357	K11_HERING
PGS002354	-0.0125454	K11_HERING
PGS002362	-0.015494	K11_HERING
PGS002372	-0.0117704	K11_HERING
PGS002585	-0.0109515	K11_HERING
PGS003490	-0.0148645	K11_HERING
PGS003518	-0.00141898	K11_HERING
PGS003525	-0.00795669	K11_HERING
PGS003532	-0.00156899	K11_HERING
PGS003554	0.00355726	K11_HERING
PGS003559	0.00554168	K11_HERING
PGS003599	-0.00972989	K11_HERING
PGS003677	-0.00161101	K11_HERING
PGS003693	0.000282862	K11_HERING
PGS003696	0.0109735	K11_HERING
PGS003701	0.00151361	K11_HERING
PGS003708	0.00979748	K11_HERING
SEX	-0.0617791	C3_COLON
FU_END_AGE	0.778315	C3_COLON
PC1	-0.0477887	C3_COLON
PGS000932	-0.00100981	C3_COLON
PGS000939	0.00128281	C3_COLON
PGS001000	-0.00206825	C3_COLON
PGS001003	-0.0217884	C3_COLON
PGS001004	-0.00716987	C3_COLON
PGS001014	-0.00476148	C3_COLON
PGS001021	-0.00700233	C3_COLON
PGS001026	-0.00770761	C3_COLON
PGS001048	-0.00543412	C3_COLON
PGS001053	-0.00278142	C3_COLON
PGS001164	-0.00541848	C3_COLON
PGS001192	0.00323467	C3_COLON
PGS001252	0.00180149	C3_COLON
PGS001254	-0.0042024	C3_COLON
PGS001292	0.00214453	C3_COLON
PGS001326	-0.00993684	C3_COLON
PGS001363	-0.00546115	C3_COLON
PGS001368	-0.00820169	C3_COLON
PGS001398	-0.00105386	C3_COLON
PGS001439	0.00473939	C3_COLON
PGS001444	-0.00060488	C3_COLON
PGS001516	0.0518429	C3_COLON
PGS001537	0.0143584	C3_COLON
PGS001552	0.00597036	C3_COLON
PGS001585	-0.0117633	C3_COLON
PGS001588	0.00780292	C3_COLON
PGS001599	0.000708764	C3_COLON
PGS001602	-0.00299512	C3_COLON
PGS001608	0.0201881	C3_COLON
PGS001609	1.32591e-08	C3_COLON
PGS001611	0.00080108	C3_COLON
PGS001618	0.00117727	C3_COLON
PGS001619	0.00628688	C3_COLON
PGS001692	0.0140052	C3_COLON
PGS001700	0.00283818	C3_COLON
PGS001740	0.00383896	C3_COLON
PGS001766	0.021609	C3_COLON
PGS001769	-0.00261007	C3_COLON
PGS001802	0.00950396	C3_COLON
PGS001805	0.000580347	C3_COLON
PGS001811	0.0599324	C3_COLON
PGS001812	0.000585461	C3_COLON
PGS001846	-0.00197712	C3_COLON
PGS001852	-0.000967897	C3_COLON
PGS001872	-0.00940173	C3_COLON
PGS001967	-0.00584731	C3_COLON
PGS001989	0.0169626	C3_COLON
PGS001996	-0.0119897	C3_COLON
PGS002000	-0.00453331	C3_COLON
PGS002007	-0.00834594	C3_COLON
PGS002013	0.0543558	C3_COLON
PGS002019	0.11496	C3_COLON
PGS002068	-0.0145782	C3_COLON
PGS002070	0.00585029	C3_COLON
PGS002083	-0.00373377	C3_COLON
PGS002124	-0.00356464	C3_COLON
PGS002126	-0.00168507	C3_COLON
PGS002144	0.00186506	C3_COLON
PGS002167	-0.0205307	C3_COLON
PGS002178	0.010764	C3_COLON
PGS002312	-0.0322846	C3_COLON
PGS002318	-0.0135234	C3_COLON
PGS002320	-0.00168357	C3_COLON
PGS002339	0.00820547	C3_COLON
PGS002370	0.0056622	C3_COLON
PGS002649	0.0203645	C3_COLON
PGS003551	0.00754347	C3_COLON
PGS003555	0.000675529	C3_COLON
PGS003594	0.00996113	C3_COLON
PGS003621	0.0017111	C3_COLON
PGS003646	0.00536456	C3_COLON
PGS003708	0.00536259	C3_COLON
SEX	-0.328769	E4_DIABETES
FU_END_AGE	0.658633	E4_DIABETES
PC1	-0.019937	E4_DIABETES
PC2	-0.0875464	E4_DIABETES
PC3	-0.0620392	E4_DIABETES
PC4	-0.035258	E4_DIABETES
PGS000686	-0.0107734	E4_DIABETES
PGS000693	0.0128507	E4_DIABETES
PGS000694	-0.00168126	E4_DIABETES
PGS000706	0.0217655	E4_DIABETES
PGS000712	0.0538463	E4_DIABETES
PGS000713	0.00140557	E4_DIABETES
PGS000927	-0.000501628	E4_DIABETES
PGS000929	-0.00227047	E4_DIABETES
PGS000944	-0.00694829	E4_DIABETES
PGS001009	-0.00259799	E4_DIABETES
PGS001016	0.00947136	E4_DIABETES
PGS001050	-0.00739227	E4_DIABETES
PGS001052	-0.0204122	E4_DIABETES
PGS001066	0.00620539	E4_DIABETES
PGS001067	-0.000363665	E4_DIABETES
PGS001071	0.00095444	E4_DIABETES
PGS001091	0.024023	E4_DIABETES
PGS001114	0.00619799	E4_DIABETES
PGS001128	-0.00819961	E4_DIABETES
PGS001140	0.00535558	E4_DIABETES
PGS001163	-0.0014038	E4_DIABETES
PGS001172	-0.000588034	E4_DIABETES
PGS001182	0.00441791	E4_DIABETES
PGS001192	-0.00159235	E4_DIABETES
PGS001237	-0.0195369	E4_DIABETES
PGS001240	0.00557873	E4_DIABETES
PGS001254	-0.00433824	E4_DIABETES
PGS001286	0.00222888	E4_DIABETES
PGS001294	0.0220364	E4_DIABETES
PGS001304	-0.0169885	E4_DIABETES
PGS001318	0.00739001	E4_DIABETES
PGS001319	-0.0133831	E4_DIABETES
PGS001328	0.0400246	E4_DIABETES
PGS001329	0.0139809	E4_DIABETES
PGS001335	0.00117305	E4_DIABETES
PGS001389	-0.00650853	E4_DIABETES
PGS001400	0.0102388	E4_DIABETES
PGS001423	-0.00217423	E4_DIABETES
PGS001429	-0.00528684	E4_DIABETES
PGS001459	-0.000356478	E4_DIABETES
PGS001487	-0.0070724	E4_DIABETES
PGS001536	0.0119816	E4_DIABETES
PGS001539	0.00793977	E4_DIABETES
PGS001562	0.000899303	E4_DIABETES
PGS001567	0.00112817	E4_DIABETES
PGS001574	-0.00124143	E4_DIABETES
PGS001580	0.00758948	E4_DIABETES
PGS001583	0.00061745	E4_DIABETES
PGS001585	0.00305998	E4_DIABETES
PGS001595	0.000453879	E4_DIABETES
PGS001618	-0.00441182	E4_DIABETES
PGS001621	-0.000955605	E4_DIABETES
PGS001623	-0.0191339	E4_DIABETES
PGS001636	0.00139451	E4_DIABETES
PGS001647	-0.0227791	E4_DIABETES
PGS001691	-0.0162613	E4_DIABETES
PGS001694	0.0013089	E4_DIABETES
PGS001697	-0.00559022	E4_DIABETES
PGS001710	-0.00760873	E4_DIABETES
PGS001806	0.0010577	E4_DIABETES
PGS001817	0.0377742	E4_DIABETES
PGS001818	0.0105619	E4_DIABETES
PGS001819	0.0147147	E4_DIABETES
PGS001826	0.00559754	E4_DIABETES
PGS001829	-0.00385159	E4_DIABETES
PGS001834	0.000370989	E4_DIABETES
PGS001844	0.00135879	E4_DIABETES
PGS001847	0.00277034	E4_DIABETES
PGS001856	0.00249	E4_DIABETES
PGS001866	-0.0128671	E4_DIABETES
PGS001867	-0.00480631	E4_DIABETES
PGS001871	-0.00401833	E4_DIABETES
PGS001885	0.0282704	E4_DIABETES
PGS001892	-0.00762489	E4_DIABETES
PGS001896	-0.0140254	E4_DIABETES
PGS001898	-0.00753735	E4_DIABETES
PGS001913	0.00872907	E4_DIABETES
PGS001930	0.00382703	E4_DIABETES
PGS001939	0.00390747	E4_DIABETES
PGS001940	0.000149533	E4_DIABETES
PGS001943	0.0351621	E4_DIABETES
PGS001959	0.0276491	E4_DIABETES
PGS001976	0.012157	E4_DIABETES
PGS001980	0.015616	E4_DIABETES
PGS001983	0.0728088	E4_DIABETES
PGS001993	-0.00761021	E4_DIABETES
PGS002005	0.0123365	E4_DIABETES
PGS002010	0.0145691	E4_DIABETES
PGS002024	0.0122644	E4_DIABETES
PGS002025	0.0177632	E4_DIABETES
PGS002026	0.0808271	E4_DIABETES
PGS002027	0.0116817	E4_DIABETES
PGS002028	0.0246178	E4_DIABETES
PGS002045	0.00228363	E4_DIABETES
PGS002058	-0.00229328	E4_DIABETES
PGS002065	-0.0100723	E4_DIABETES
PGS002085	0.000386896	E4_DIABETES
PGS002090	-0.00386993	E4_DIABETES
PGS002091	0.0332118	E4_DIABETES
PGS002092	0.00430201	E4_DIABETES
PGS002093	-0.0147351	E4_DIABETES
PGS002126	-0.00502368	E4_DIABETES
PGS002138	-0.00318591	E4_DIABETES
PGS002183	-0.00534905	E4_DIABETES
PGS002185	0.0149012	E4_DIABETES
PGS002194	0.0330719	E4_DIABETES
PGS002195	-0.0246169	E4_DIABETES
PGS002209	-0.000173502	E4_DIABETES
PGS002315	0.0119852	E4_DIABETES
PGS002316	0.00834517	E4_DIABETES
PGS002319	-0.0150347	E4_DIABETES
PGS002321	0.0990226	E4_DIABETES
PGS002331	0.0637169	E4_DIABETES
PGS002341	-0.00527357	E4_DIABETES
PGS002345	0.0106744	E4_DIABETES
PGS002348	-0.00039434	E4_DIABETES
PGS002353	0.0217091	E4_DIABETES
PGS002354	0.0163081	E4_DIABETES
PGS002356	0.0233425	E4_DIABETES
PGS002369	0.00726161	E4_DIABETES
PGS002372	-0.00732401	E4_DIABETES
PGS002379	0.0599282	E4_DIABETES
PGS002649	-0.0314928	E4_DIABETES
PGS002682	0.0144285	E4_DIABETES
PGS002694	0.0560493	E4_DIABETES
PGS002696	0.00147748	E4_DIABETES
PGS002697	0.0406872	E4_DIABETES
PGS002707	-0.00200311	E4_DIABETES
PGS002710	0.00026379	E4_DIABETES
PGS002715	0.000953037	E4_DIABETES
PGS002717	0.0283444	E4_DIABETES
PGS003494	-0.022151	E4_DIABETES
PGS003509	0.0015509	E4_DIABETES
PGS003512	0.0113265	E4_DIABETES
PGS003532	0.0144533	E4_DIABETES
PGS003533	0.0304356	E4_DIABETES
PGS003552	-0.00683927	E4_DIABETES
PGS003555	0.0167917	E4_DIABETES
PGS003563	-0.00396052	E4_DIABETES
PGS003571	0.0186833	E4_DIABETES
PGS003573	-0.000290026	E4_DIABETES
PGS003612	-0.00604644	E4_DIABETES
PGS003626	0.00296701	E4_DIABETES
PGS003648	0.00296697	E4_DIABETES
PGS003661	0.0109164	E4_DIABETES
PGS003662	-0.000866743	E4_DIABETES
PGS003677	-0.00568625	E4_DIABETES
PGS003686	0.000642693	E4_DIABETES
PGS003693	-0.00945278	E4_DIABETES
PGS003713	0.00151065	E4_DIABETES
SEX	0.252674	E4_OBESITY_HYPER
PC2	-0.00610347	E4_OBESITY_HYPER
PC4	0.00585279	E4_OBESITY_HYPER
PGS000690	-0.00869431	E4_OBESITY_HYPER
PGS000958	0.00088119	E4_OBESITY_HYPER
PGS000994	-0.00706287	E4_OBESITY_HYPER
PGS000997	0.00236633	E4_OBESITY_HYPER
PGS000999	0.0459562	E4_OBESITY_HYPER
PGS001003	0.00456271	E4_OBESITY_HYPER
PGS001004	0.0443722	E4_OBESITY_HYPER
PGS001007	-0.00403157	E4_OBESITY_HYPER
PGS001009	-0.00433438	E4_OBESITY_HYPER
PGS001016	0.00381631	E4_OBESITY_HYPER
PGS001020	0.00981465	E4_OBESITY_HYPER
PGS001031	0.0117413	E4_OBESITY_HYPER
PGS001033	-0.0154899	E4_OBESITY_HYPER
PGS001057	-0.0107218	E4_OBESITY_HYPER
PGS001062	0.0147412	E4_OBESITY_HYPER
PGS001064	0.00387257	E4_OBESITY_HYPER
PGS001067	-0.0103972	E4_OBESITY_HYPER
PGS001076	0.000305435	E4_OBESITY_HYPER
PGS001079	-0.00451372	E4_OBESITY_HYPER
PGS001096	0.00288442	E4_OBESITY_HYPER
PGS001099	-0.00767499	E4_OBESITY_HYPER
PGS001112	0.00471206	E4_OBESITY_HYPER
PGS001120	-0.000836171	E4_OBESITY_HYPER
PGS001131	-0.00701243	E4_OBESITY_HYPER
PGS001140	-0.000943705	E4_OBESITY_HYPER
PGS001157	-0.0508032	E4_OBESITY_HYPER
PGS001159	0.0180176	E4_OBESITY_HYPER
PGS001162	0.00747171	E4_OBESITY_HYPER
PGS001167	0.0568133	E4_OBESITY_HYPER
PGS001173	-0.00123055	E4_OBESITY_HYPER
PGS001182	-7.08391e-05	E4_OBESITY_HYPER
PGS001226	0.000714323	E4_OBESITY_HYPER
PGS001227	0.0302303	E4_OBESITY_HYPER
PGS001228	0.00020562	E4_OBESITY_HYPER
PGS001237	-0.00202921	E4_OBESITY_HYPER
PGS001272	0.00177179	E4_OBESITY_HYPER
PGS001274	0.000757185	E4_OBESITY_HYPER
PGS001282	0.00719477	E4_OBESITY_HYPER
PGS001295	-0.0106269	E4_OBESITY_HYPER
PGS001337	-0.00495149	E4_OBESITY_HYPER
PGS001358	-0.00103503	E4_OBESITY_HYPER
PGS001361	-0.00140695	E4_OBESITY_HYPER
PGS001373	-0.0076547	E4_OBESITY_HYPER
PGS001376	0.00755961	E4_OBESITY_HYPER
PGS001387	0.00130867	E4_OBESITY_HYPER
PGS001390	-0.00661493	E4_OBESITY_HYPER
PGS001393	0.0139195	E4_OBESITY_HYPER
PGS001396	0.0103541	E4_OBESITY_HYPER
PGS001410	0.0062966	E4_OBESITY_HYPER
PGS001426	0.0016613	E4_OBESITY_HYPER
PGS001428	-0.000250324	E4_OBESITY_HYPER
PGS001439	-0.0189947	E4_OBESITY_HYPER
PGS001440	-0.0102954	E4_OBESITY_HYPER
PGS001496	-0.0131055	E4_OBESITY_HYPER
PGS001499	-0.00498496	E4_OBESITY_HYPER
PGS001514	0.0130531	E4_OBESITY_HYPER
PGS001517	0.00339778	E4_OBESITY_HYPER
PGS001521	0.0141755	E4_OBESITY_HYPER
PGS001522	-0.00115981	E4_OBESITY_HYPER
PGS001535	-0.00212623	E4_OBESITY_HYPER
PGS001543	0.00241626	E4_OBESITY_HYPER
PGS001550	0.00549253	E4_OBESITY_HYPER
PGS001561	-0.00387352	E4_OBESITY_HYPER
PGS001562	0.0167468	E4_OBESITY_HYPER
PGS001587	-0.00495836	E4_OBESITY_HYPER
PGS001589	9.22527e-05	E4_OBESITY_HYPER
PGS001599	-0.00282995	E4_OBESITY_HYPER
PGS001601	0.00654541	E4_OBESITY_HYPER
PGS001616	0.00070814	E4_OBESITY_HYPER
PGS001649	0.00168042	E4_OBESITY_HYPER
PGS001650	0.00226251	E4_OBESITY_HYPER
PGS001740	-0.00369456	E4_OBESITY_HYPER
PGS001759	0.00375518	E4_OBESITY_HYPER
PGS001770	-0.00644025	E4_OBESITY_HYPER
PGS001802	-0.0180589	E4_OBESITY_HYPER
PGS001810	-0.0051956	E4_OBESITY_HYPER
PGS001812	0.00427183	E4_OBESITY_HYPER
PGS001821	0.00337827	E4_OBESITY_HYPER
PGS001829	0.000939284	E4_OBESITY_HYPER
PGS001831	-0.00288958	E4_OBESITY_HYPER
PGS001833	-0.00416343	E4_OBESITY_HYPER
PGS001835	0.013931	E4_OBESITY_HYPER
PGS001839	0.0134795	E4_OBESITY_HYPER
PGS001842	0.0213043	E4_OBESITY_HYPER
PGS001865	-0.00427279	E4_OBESITY_HYPER
PGS001874	0.0187571	E4_OBESITY_HYPER
PGS001876	-0.0146002	E4_OBESITY_HYPER
PGS001877	0.0120808	E4_OBESITY_HYPER
PGS001926	-0.00833733	E4_OBESITY_HYPER
PGS001941	0.0017613	E4_OBESITY_HYPER
PGS001943	0.0956541	E4_OBESITY_HYPER
PGS001945	-0.0121937	E4_OBESITY_HYPER
PGS001951	0.0447033	E4_OBESITY_HYPER
PGS001964	0.0140957	E4_OBESITY_HYPER
PGS001978	-0.00367574	E4_OBESITY_HYPER
PGS001983	0.0386195	E4_OBESITY_HYPER
PGS001992	-0.0154055	E4_OBESITY_HYPER
PGS002011	0.0328103	E4_OBESITY_HYPER
PGS002014	-0.00081281	E4_OBESITY_HYPER
PGS002033	0.0410768	E4_OBESITY_HYPER
PGS002037	0.00398513	E4_OBESITY_HYPER
PGS002040	-0.000308075	E4_OBESITY_HYPER
PGS002047	0.000379477	E4_OBESITY_HYPER
PGS002049	-0.00604804	E4_OBESITY_HYPER
PGS002055	-0.0102874	E4_OBESITY_HYPER
PGS002068	0.00760459	E4_OBESITY_HYPER
PGS002075	0.000127436	E4_OBESITY_HYPER
PGS002084	0.00969403	E4_OBESITY_HYPER
PGS002090	0.00601813	E4_OBESITY_HYPER
PGS002096	0.00056168	E4_OBESITY_HYPER
PGS002118	0.00208754	E4_OBESITY_HYPER
PGS002132	0.0302652	E4_OBESITY_HYPER
PGS002140	-0.00666239	E4_OBESITY_HYPER
PGS002148	-0.0130571	E4_OBESITY_HYPER
PGS002153	0.00185304	E4_OBESITY_HYPER
PGS002159	0.00440044	E4_OBESITY_HYPER
PGS002161	0.0301113	E4_OBESITY_HYPER
PGS002178	-0.00155661	E4_OBESITY_HYPER
PGS002183	-0.0256689	E4_OBESITY_HYPER
PGS002205	-0.00748357	E4_OBESITY_HYPER
PGS002210	-0.00186738	E4_OBESITY_HYPER
PGS002224	-0.0435156	E4_OBESITY_HYPER
PGS002313	0.144107	E4_OBESITY_HYPER
PGS002327	-0.0144331	E4_OBESITY_HYPER
PGS002335	0.0148977	E4_OBESITY_HYPER
PGS002342	0.00938171	E4_OBESITY_HYPER
PGS002348	0.0211975	E4_OBESITY_HYPER
PGS002360	0.00364741	E4_OBESITY_HYPER
PGS002369	0.000892629	E4_OBESITY_HYPER
PGS002373	0.00371618	E4_OBESITY_HYPER
PGS002379	0.00442213	E4_OBESITY_HYPER
PGS002649	-0.00303253	E4_OBESITY_HYPER
PGS002679	0.04151	E4_OBESITY_HYPER
PGS002686	0.00245267	E4_OBESITY_HYPER
PGS002695	-0.00643291	E4_OBESITY_HYPER
PGS002701	0.00961191	E4_OBESITY_HYPER
PGS002702	0.000178204	E4_OBESITY_HYPER
PGS002707	-0.00944307	E4_OBESITY_HYPER
PGS003505	-0.019129	E4_OBESITY_HYPER
PGS003509	0.0617975	E4_OBESITY_HYPER
PGS003513	-0.0112967	E4_OBESITY_HYPER
PGS003518	0.0102767	E4_OBESITY_HYPER
PGS003520	-0.0328343	E4_OBESITY_HYPER
PGS003525	0.0291387	E4_OBESITY_HYPER
PGS003532	0.0511221	E4_OBESITY_HYPER
PGS003553	0.0248902	E4_OBESITY_HYPER
PGS003562	-0.00086722	E4_OBESITY_HYPER
PGS003565	0.0129033	E4_OBESITY_HYPER
PGS003668	-0.015401	E4_OBESITY_HYPER
PGS003688	0.0142966	E4_OBESITY_HYPER
PGS003703	-0.000197463	E4_OBESITY_HYPER
PGS003708	-0.00584756	E4_OBESITY_HYPER
SEX	-0.480633	E4_DM1
FU_END_AGE	-0.046457	E4_DM1
PC1	-0.0769973	E4_DM1
PC2	-0.090517	E4_DM1
PC3	-0.0552049	E4_DM1
PC4	-0.0315026	E4_DM1
PGS000670	0.00430322	E4_DM1
PGS000673	0.00811542	E4_DM1
PGS000680	0.0156207	E4_DM1
PGS000685	0.0126557	E4_DM1
PGS000686	-0.00114805	E4_DM1
PGS000692	0.00497537	E4_DM1
PGS000694	-0.0100254	E4_DM1
PGS000703	0.0136481	E4_DM1
PGS000704	0.00354488	E4_DM1
PGS000705	0.00831579	E4_DM1
PGS000708	0.000531591	E4_DM1
PGS000710	0.000108539	E4_DM1
PGS000711	0.00218012	E4_DM1
PGS000925	0.00240644	E4_DM1
PGS000926	0.0105737	E4_DM1
PGS000935	-0.0112245	E4_DM1
PGS000937	-0.0120398	E4_DM1
PGS000938	-0.011709	E4_DM1
PGS000947	-0.00358859	E4_DM1
PGS000963	0.0102658	E4_DM1
PGS000967	-0.00624065	E4_DM1
PGS000969	0.00892908	E4_DM1
PGS000978	0.0207725	E4_DM1
PGS000980	0.0304121	E4_DM1
PGS000982	0.000747431	E4_DM1
PGS000990	-0.00166229	E4_DM1
PGS000994	0.00182898	E4_DM1
PGS000995	0.0273461	E4_DM1
PGS000996	-0.00781109	E4_DM1
PGS000999	0.0231408	E4_DM1
PGS001003	0.000637213	E4_DM1
PGS001005	-0.000614127	E4_DM1
PGS001006	0.00592729	E4_DM1
PGS001009	-0.0260071	E4_DM1
PGS001012	0.00513636	E4_DM1
PGS001015	0.00769371	E4_DM1
PGS001017	-0.025971	E4_DM1
PGS001021	0.00653339	E4_DM1
PGS001024	-0.00308562	E4_DM1
PGS001041	-0.0032526	E4_DM1
PGS001049	-0.00970007	E4_DM1
PGS001052	-0.0181072	E4_DM1
PGS001071	-0.0160876	E4_DM1
PGS001072	0.00467246	E4_DM1
PGS001073	0.0101255	E4_DM1
PGS001082	-0.0163177	E4_DM1
PGS001085	0.0212604	E4_DM1
PGS001087	-0.00748031	E4_DM1
PGS001088	-0.0345066	E4_DM1
PGS001090	0.0038594	E4_DM1
PGS001091	0.00443253	E4_DM1
PGS001093	-0.00489338	E4_DM1
PGS001100	0.00664616	E4_DM1
PGS001107	0.0349295	E4_DM1
PGS001109	0.0144724	E4_DM1
PGS001114	0.015099	E4_DM1
PGS001115	0.0147387	E4_DM1
PGS001119	0.00305051	E4_DM1
PGS001126	-0.00806318	E4_DM1
PGS001136	-0.00634453	E4_DM1
PGS001138	-0.0221939	E4_DM1
PGS001143	-0.0148253	E4_DM1
PGS001150	0.00235601	E4_DM1
PGS001154	0.0364925	E4_DM1
PGS001155	-0.000982405	E4_DM1
PGS001156	0.00195401	E4_DM1
PGS001159	0.014491	E4_DM1
PGS001181	0.0573615	E4_DM1
PGS001182	0.00753929	E4_DM1
PGS001192	-0.0328021	E4_DM1
PGS001199	-0.0353444	E4_DM1
PGS001218	-0.00901265	E4_DM1
PGS001220	-0.0234618	E4_DM1
PGS001226	-0.00411973	E4_DM1
PGS001230	0.0164361	E4_DM1
PGS001233	-0.00201748	E4_DM1
PGS001237	-0.0109027	E4_DM1
PGS001242	-0.0178414	E4_DM1
PGS001249	0.00879166	E4_DM1
PGS001259	0.0110225	E4_DM1
PGS001266	-0.000802261	E4_DM1
PGS001272	0.00638214	E4_DM1
PGS001274	0.0323599	E4_DM1
PGS001276	-0.0561741	E4_DM1
PGS001277	0.0164041	E4_DM1
PGS001279	0.00236107	E4_DM1
PGS001284	-0.0231808	E4_DM1
PGS001290	0.00160945	E4_DM1
PGS001293	0.0272364	E4_DM1
PGS001296	0.0644495	E4_DM1
PGS001297	0.0860798	E4_DM1
PGS001302	0.0237911	E4_DM1
PGS001304	-0.0307913	E4_DM1
PGS001305	-0.0404131	E4_DM1
PGS001306	-0.0206411	E4_DM1
PGS001312	0.0330837	E4_DM1
PGS001321	-0.011377	E4_DM1
PGS001328	0.0259268	E4_DM1
PGS001329	0.0397328	E4_DM1
PGS001333	-0.00290861	E4_DM1
PGS001361	-0.014937	E4_DM1
PGS001370	0.0137829	E4_DM1
PGS001372	-0.000350659	E4_DM1
PGS001374	-0.00999266	E4_DM1
PGS001375	-0.015561	E4_DM1
PGS001378	-0.0149531	E4_DM1
PGS001380	0.0127576	E4_DM1
PGS001387	-0.00208314	E4_DM1
PGS001398	-0.0149036	E4_DM1
PGS001406	0.0125636	E4_DM1
PGS001414	-0.03546	E4_DM1
PGS001422	-0.0043176	E4_DM1
PGS001423	-0.0143846	E4_DM1
PGS001431	0.0314461	E4_DM1
PGS001436	-0.0109614	E4_DM1
PGS001438	-0.00252285	E4_DM1
PGS001442	-0.010189	E4_DM1
PGS001443	0.00610256	E4_DM1
PGS001463	0.00314352	E4_DM1
PGS001468	0.00392806	E4_DM1
PGS001482	0.00676859	E4_DM1
PGS001516	0.00214617	E4_DM1
PGS001519	0.00715798	E4_DM1
PGS001520	7.495e-05	E4_DM1
PGS001521	-0.0142797	E4_DM1
PGS001523	-0.00202155	E4_DM1
PGS001525	-0.000905913	E4_DM1
PGS001527	0.00287541	E4_DM1
PGS001531	-0.00800748	E4_DM1
PGS001532	-0.020789	E4_DM1
PGS001533	-0.00983817	E4_DM1
PGS001534	0.00694415	E4_DM1
PGS001536	0.0351849	E4_DM1
PGS001538	0.0261231	E4_DM1
PGS001539	0.00809488	E4_DM1
PGS001546	0.00424069	E4_DM1
PGS001550	0.00316932	E4_DM1
PGS001551	0.00530251	E4_DM1
PGS001553	-0.000575308	E4_DM1
PGS001565	0.00645512	E4_DM1
PGS001567	0.00429168	E4_DM1
PGS001568	-0.0032586	E4_DM1
PGS001571	-0.00126561	E4_DM1
PGS001577	0.0151558	E4_DM1
PGS001580	0.0359117	E4_DM1
PGS001581	-0.0164583	E4_DM1
PGS001583	0.0195018	E4_DM1
PGS001584	-0.0143573	E4_DM1
PGS001585	0.0167813	E4_DM1
PGS001588	0.0256708	E4_DM1
PGS001589	-0.00110783	E4_DM1
PGS001590	0.0194422	E4_DM1
PGS001594	0.0170851	E4_DM1
PGS001597	0.00185875	E4_DM1
PGS001600	0.0112596	E4_DM1
PGS001606	0.015035	E4_DM1
PGS001607	0.00538531	E4_DM1
PGS001609	0.00626036	E4_DM1
PGS001610	-0.00420786	E4_DM1
PGS001612	0.0220972	E4_DM1
PGS001616	0.0127453	E4_DM1
PGS001617	-0.0153008	E4_DM1
PGS001618	-0.011884	E4_DM1
PGS001622	-0.0256537	E4_DM1
PGS001625	0.0212975	E4_DM1
PGS001630	0.00735125	E4_DM1
PGS001633	0.000749109	E4_DM1
PGS001642	-0.0165747	E4_DM1
PGS001644	-0.0236807	E4_DM1
PGS001646	0.0021603	E4_DM1
PGS001647	-0.0431123	E4_DM1
PGS001648	-0.00159017	E4_DM1
PGS001665	-0.0179373	E4_DM1
PGS001669	0.000149935	E4_DM1
PGS001677	0.0140354	E4_DM1
PGS001684	0.029012	E4_DM1
PGS001685	0.00130365	E4_DM1
PGS001696	-0.00775866	E4_DM1
PGS001704	-0.00498757	E4_DM1
PGS001707	0.00173721	E4_DM1
PGS001709	-0.00520868	E4_DM1
PGS001710	-0.0272745	E4_DM1
PGS001711	0.00610091	E4_DM1
PGS001734	-0.00305186	E4_DM1
PGS001737	-0.00585722	E4_DM1
PGS001744	-0.0239306	E4_DM1
PGS001745	0.00897601	E4_DM1
PGS001748	-0.0121991	E4_DM1
PGS001756	0.0410909	E4_DM1
PGS001759	0.00454796	E4_DM1
PGS001760	0.000214763	E4_DM1
PGS001765	0.0193074	E4_DM1
PGS001768	-0.00176954	E4_DM1
PGS001770	-0.0130801	E4_DM1
PGS001772	0.015863	E4_DM1
PGS001807	0.00531008	E4_DM1
PGS001808	-0.00607301	E4_DM1
PGS001809	0.0359483	E4_DM1
PGS001812	-0.0208557	E4_DM1
PGS001814	-0.0198455	E4_DM1
PGS001817	0.458977	E4_DM1
PGS001820	0.0248008	E4_DM1
PGS001825	-0.0212913	E4_DM1
PGS001826	-0.00813531	E4_DM1
PGS001831	-0.0871557	E4_DM1
PGS001832	0.0356143	E4_DM1
PGS001834	0.00570104	E4_DM1
PGS001836	-0.00965013	E4_DM1
PGS001843	0.0146434	E4_DM1
PGS001846	-0.00457757	E4_DM1
PGS001850	-0.0211668	E4_DM1
PGS001851	-0.0270828	E4_DM1
PGS001852	0.0134305	E4_DM1
PGS001854	-0.033618	E4_DM1
PGS001856	0.146729	E4_DM1
PGS001857	0.0117529	E4_DM1
PGS001858	0.0027711	E4_DM1
PGS001871	-0.0374703	E4_DM1
PGS001872	-0.0327181	E4_DM1
PGS001876	-0.0186891	E4_DM1
PGS001878	0.0548584	E4_DM1
PGS001880	0.0168963	E4_DM1
PGS001882	-0.0132418	E4_DM1
PGS001885	0.0152243	E4_DM1
PGS001887	0.014385	E4_DM1
PGS001901	0.0108236	E4_DM1
PGS001902	0.00788214	E4_DM1
PGS001904	-0.00826683	E4_DM1
PGS001907	0.000700526	E4_DM1
PGS001910	-0.00230785	E4_DM1
PGS001920	0.021646	E4_DM1
PGS001923	0.0128348	E4_DM1
PGS001926	0.0342126	E4_DM1
PGS001928	-0.00862709	E4_DM1
PGS001937	0.00964532	E4_DM1
PGS001941	-0.0115019	E4_DM1
PGS001943	0.0333668	E4_DM1
PGS001944	-0.00658216	E4_DM1
PGS001945	-0.0246736	E4_DM1
PGS001946	-0.00177868	E4_DM1
PGS001950	0.000788049	E4_DM1
PGS001957	-0.00290363	E4_DM1
PGS001961	-0.023307	E4_DM1
PGS001964	0.00291783	E4_DM1
PGS001966	-0.0191293	E4_DM1
PGS001976	0.058503	E4_DM1
PGS001981	0.014233	E4_DM1
PGS001984	0.0233325	E4_DM1
PGS001985	0.0112484	E4_DM1
PGS001988	-0.0149294	E4_DM1
PGS001995	0.00422064	E4_DM1
PGS001996	0.0120301	E4_DM1
PGS002003	0.0265975	E4_DM1
PGS002004	0.00597651	E4_DM1
PGS002005	0.00670606	E4_DM1
PGS002015	-0.0193633	E4_DM1
PGS002016	-0.00426521	E4_DM1
PGS002021	0.00190646	E4_DM1
PGS002022	-0.000786092	E4_DM1
PGS002024	0.0494617	E4_DM1
PGS002025	0.0360468	E4_DM1
PGS002026	0.0229484	E4_DM1
PGS002027	0.0926253	E4_DM1
PGS002033	0.0103984	E4_DM1
PGS002036	-0.0155341	E4_DM1
PGS002037	-0.0121649	E4_DM1
PGS002043	-0.034872	E4_DM1
PGS002045	0.0446029	E4_DM1
PGS002046	0.000795077	E4_DM1
PGS002048	-0.01226	E4_DM1
PGS002058	-0.00320248	E4_DM1
PGS002060	0.0292218	E4_DM1
PGS002063	-0.0127202	E4_DM1
PGS002073	-0.000720078	E4_DM1
PGS002077	0.0120326	E4_DM1
PGS002078	-0.0110009	E4_DM1
PGS002089	-0.00508127	E4_DM1
PGS002090	-0.0126971	E4_DM1
PGS002093	-0.0258589	E4_DM1
PGS002094	-0.000334657	E4_DM1
PGS002095	0.00582572	E4_DM1
PGS002098	0.0112936	E4_DM1
PGS002106	-0.00742389	E4_DM1
PGS002109	0.0050914	E4_DM1
PGS002112	-0.0038166	E4_DM1
PGS002115	-0.00568699	E4_DM1
PGS002119	-0.000775057	E4_DM1
PGS002120	0.0117187	E4_DM1
PGS002124	-0.00431149	E4_DM1
PGS002126	-0.00154426	E4_DM1
PGS002127	-0.0208172	E4_DM1
PGS002129	0.0115174	E4_DM1
PGS002131	0.00386139	E4_DM1
PGS002140	0.00825577	E4_DM1
PGS002142	0.00326058	E4_DM1
PGS002143	-0.00992957	E4_DM1
PGS002153	-0.0118286	E4_DM1
PGS002167	0.00967605	E4_DM1
PGS002178	-0.00657298	E4_DM1
PGS002183	-0.0199293	E4_DM1
PGS002187	-0.00541683	E4_DM1
PGS002193	-0.0309044	E4_DM1
PGS002195	-0.0052153	E4_DM1
PGS002209	-0.00338585	E4_DM1
PGS002210	-0.0218751	E4_DM1
PGS002219	0.0150123	E4_DM1
PGS002229	0.00379426	E4_DM1
PGS002309	-0.0205943	E4_DM1
PGS002312	0.0669879	E4_DM1
PGS002313	0.0175123	E4_DM1
PGS002318	0.00477883	E4_DM1
PGS002320	-0.00717305	E4_DM1
PGS002321	0.135009	E4_DM1
PGS002326	0.00277963	E4_DM1
PGS002329	-0.0148932	E4_DM1
PGS002335	0.00893372	E4_DM1
PGS002336	0.0196553	E4_DM1
PGS002346	-0.0285816	E4_DM1
PGS002347	0.00141688	E4_DM1
PGS002348	-0.0301866	E4_DM1
PGS002349	0.0223176	E4_DM1
PGS002353	0.00172825	E4_DM1
PGS002358	-0.00147942	E4_DM1
PGS002361	0.024265	E4_DM1
PGS002363	0.000807622	E4_DM1
PGS002365	-4.50329e-10	E4_DM1
PGS002368	0.00893111	E4_DM1
PGS002370	-0.00808364	E4_DM1
PGS002373	0.0166795	E4_DM1
PGS002375	0.0166004	E4_DM1
PGS002376	0.000410127	E4_DM1
PGS002377	-0.0170219	E4_DM1
PGS002379	0.0204429	E4_DM1
PGS002649	-0.0106844	E4_DM1
PGS002677	0.00835241	E4_DM1
PGS002680	0.0121816	E4_DM1
PGS002685	-0.0271177	E4_DM1
PGS002693	-0.00965355	E4_DM1
PGS002697	0.072194	E4_DM1
PGS002710	0.00360801	E4_DM1
PGS002712	-0.00934232	E4_DM1
PGS002717	0.0544341	E4_DM1
PGS002722	0.0364993	E4_DM1
PGS003494	-0.0198481	E4_DM1
PGS003495	-0.00398038	E4_DM1
PGS003497	0.0172279	E4_DM1
PGS003500	-0.000775034	E4_DM1
PGS003502	0.00197683	E4_DM1
PGS003507	0.00168235	E4_DM1
PGS003510	0.0124801	E4_DM1
PGS003519	-0.00936564	E4_DM1
PGS003521	0.0138966	E4_DM1
PGS003530	0.0686551	E4_DM1
PGS003533	0.0151935	E4_DM1
PGS003555	0.0421246	E4_DM1
PGS003558	-0.00754628	E4_DM1
PGS003559	-0.0120674	E4_DM1
PGS003568	0.0107165	E4_DM1
PGS003571	0.00160095	E4_DM1
PGS003595	0.0257001	E4_DM1
PGS003597	0.00534861	E4_DM1
PGS003598	0.0063033	E4_DM1
PGS003609	0.00484932	E4_DM1
PGS003610	0.0170988	E4_DM1
PGS003611	-0.0154519	E4_DM1
PGS003617	0.00752135	E4_DM1
PGS003625	0.00735874	E4_DM1
PGS003627	0.000976965	E4_DM1
PGS003639	-0.00828108	E4_DM1
PGS003640	-0.00421783	E4_DM1
PGS003647	-0.0142762	E4_DM1
PGS003648	0.0209686	E4_DM1
PGS003652	0.0161922	E4_DM1
PGS003658	-0.0451139	E4_DM1
PGS003667	-0.00169202	E4_DM1
PGS003672	-0.0150102	E4_DM1
PGS003675	-0.0172041	E4_DM1
PGS003682	0.0115732	E4_DM1
PGS003684	0.0228062	E4_DM1
PGS003686	0.0200235	E4_DM1
PGS003688	0.00617458	E4_DM1
PGS003702	-0.0140504	E4_DM1
PGS003708	0.00313379	E4_DM1
PGS003713	0.000807483	E4_DM1
PGS003716	-0.0128462	E4_DM1
FU_END_AGE	-0.0204718	K11_APPENDIX
PC1	0.000578631	K11_APPENDIX
PC3	-0.0100998	K11_APPENDIX
PGS000668	0.0167367	K11_APPENDIX
PGS000689	-0.00553099	K11_APPENDIX
PGS000705	0.00430224	K11_APPENDIX
PGS000925	0.00375505	K11_APPENDIX
PGS000932	-0.00952544	K11_APPENDIX
PGS000935	-0.00213944	K11_APPENDIX
PGS000987	-0.00506166	K11_APPENDIX
PGS000993	0.00164557	K11_APPENDIX
PGS000997	-0.0107434	K11_APPENDIX
PGS001007	-0.0177295	K11_APPENDIX
PGS001018	-0.00853584	K11_APPENDIX
PGS001028	0.014907	K11_APPENDIX
PGS001034	0.00335488	K11_APPENDIX
PGS001042	0.0155466	K11_APPENDIX
PGS001052	0.0154687	K11_APPENDIX
PGS001068	0.0232547	K11_APPENDIX
PGS001069	0.00569654	K11_APPENDIX
PGS001093	0.00028113	K11_APPENDIX
PGS001096	0.0116842	K11_APPENDIX
PGS001097	-0.0118845	K11_APPENDIX
PGS001098	-0.00811875	K11_APPENDIX
PGS001103	0.0145057	K11_APPENDIX
PGS001115	0.0154028	K11_APPENDIX
PGS001127	-0.00104587	K11_APPENDIX
PGS001140	-0.000204481	K11_APPENDIX
PGS001142	-0.011248	K11_APPENDIX
PGS001148	0.00429518	K11_APPENDIX
PGS001238	0.00626221	K11_APPENDIX
PGS001251	0.015611	K11_APPENDIX
PGS001268	-0.00379474	K11_APPENDIX
PGS001279	-7.75162e-05	K11_APPENDIX
PGS001284	-0.0043144	K11_APPENDIX
PGS001306	-0.0370778	K11_APPENDIX
PGS001307	-0.00431295	K11_APPENDIX
PGS001319	0.0132252	K11_APPENDIX
PGS001326	0.00492716	K11_APPENDIX
PGS001373	0.0153976	K11_APPENDIX
PGS001391	0.00821392	K11_APPENDIX
PGS001480	0.00776318	K11_APPENDIX
PGS001514	-0.00298313	K11_APPENDIX
PGS001521	0.00697028	K11_APPENDIX
PGS001528	0.00316453	K11_APPENDIX
PGS001545	-0.0155658	K11_APPENDIX
PGS001566	-0.00235697	K11_APPENDIX
PGS001592	0.000128064	K11_APPENDIX
PGS001605	-0.00267323	K11_APPENDIX
PGS001617	0.000877622	K11_APPENDIX
PGS001627	0.0110671	K11_APPENDIX
PGS001646	0.00125078	K11_APPENDIX
PGS001688	0.00120754	K11_APPENDIX
PGS001703	0.00217765	K11_APPENDIX
PGS001705	0.00806719	K11_APPENDIX
PGS001750	0.00540823	K11_APPENDIX
PGS001853	0.0825269	K11_APPENDIX
PGS001861	0.0272657	K11_APPENDIX
PGS001867	0.00289378	K11_APPENDIX
PGS001876	-0.0210029	K11_APPENDIX
PGS001898	0.00317427	K11_APPENDIX
PGS001900	-0.00337438	K11_APPENDIX
PGS001952	0.00112622	K11_APPENDIX
PGS001985	0.00703152	K11_APPENDIX
PGS002011	0.0114403	K11_APPENDIX
PGS002048	-0.0110036	K11_APPENDIX
PGS002059	-0.00355874	K11_APPENDIX
PGS002061	0.00129052	K11_APPENDIX
PGS002062	0.0140782	K11_APPENDIX
PGS002064	0.00832809	K11_APPENDIX
PGS002065	0.00865164	K11_APPENDIX
PGS002069	0.00456601	K11_APPENDIX
PGS002071	0.00139211	K11_APPENDIX
PGS002083	-0.00790905	K11_APPENDIX
PGS002093	-0.00417458	K11_APPENDIX
PGS002094	0.00571795	K11_APPENDIX
PGS002096	0.0414567	K11_APPENDIX
PGS002105	-0.00461368	K11_APPENDIX
PGS002118	0.00284283	K11_APPENDIX
PGS002136	-0.00033623	K11_APPENDIX
PGS002167	-0.00629765	K11_APPENDIX
PGS002187	0.00311532	K11_APPENDIX
PGS002217	0.0119974	K11_APPENDIX
PGS002310	0.0162316	K11_APPENDIX
PGS002314	0.00351024	K11_APPENDIX
PGS002317	-0.0113707	K11_APPENDIX
PGS002323	-0.00770434	K11_APPENDIX
PGS002685	-0.00119348	K11_APPENDIX
PGS002722	0.007427	K11_APPENDIX
PGS003504	0.00624316	K11_APPENDIX
PGS003520	-0.00336289	K11_APPENDIX
PGS003530	-0.00317228	K11_APPENDIX
PGS003604	0.00274584	K11_APPENDIX
PGS003606	0.00503753	K11_APPENDIX
PGS003646	-0.00375403	K11_APPENDIX
PGS003653	-0.00365427	K11_APPENDIX
PGS003694	0.0105862	K11_APPENDIX
PGS003702	0.00400988	K11_APPENDIX
FU_END_AGE	2.50387	H7_AMD
PC2	-0.000962122	H7_AMD
PGS000672	-0.00798458	H7_AMD
PGS000695	-0.00431509	H7_AMD
PGS000703	-0.0146559	H7_AMD
PGS000706	0.00317098	H7_AMD
PGS000942	0.00946965	H7_AMD
PGS000948	-0.0183083	H7_AMD
PGS000972	0.0203934	H7_AMD
PGS000991	0.00291224	H7_AMD
PGS000994	-0.0189867	H7_AMD
PGS000995	0.0173466	H7_AMD
PGS001001	-0.0198805	H7_AMD
PGS001006	0.00346344	H7_AMD
PGS001018	-0.00171051	H7_AMD
PGS001022	-0.000905125	H7_AMD
PGS001031	-0.00395565	H7_AMD
PGS001032	0.0085163	H7_AMD
PGS001050	0.00455703	H7_AMD
PGS001056	-0.01549	H7_AMD
PGS001058	0.0167759	H7_AMD
PGS001069	-0.0218654	H7_AMD
PGS001073	0.0320422	H7_AMD
PGS001114	0.000201565	H7_AMD
PGS001129	0.0104185	H7_AMD
PGS001130	0.00789587	H7_AMD
PGS001152	-0.00387374	H7_AMD
PGS001185	0.00440974	H7_AMD
PGS001247	0.00117974	H7_AMD
PGS001253	0.00701539	H7_AMD
PGS001255	-0.00149128	H7_AMD
PGS001264	0.0020309	H7_AMD
PGS001272	-0.0130256	H7_AMD
PGS001278	0.00639581	H7_AMD
PGS001307	0.00382018	H7_AMD
PGS001312	0.0346915	H7_AMD
PGS001320	0.0438068	H7_AMD
PGS001321	0.000512785	H7_AMD
PGS001322	0.00284197	H7_AMD
PGS001323	0.00488549	H7_AMD
PGS001330	0.0249236	H7_AMD
PGS001336	-0.00102238	H7_AMD
PGS001338	-9.63266e-06	H7_AMD
PGS001345	-0.0106204	H7_AMD
PGS001348	-0.0276621	H7_AMD
PGS001384	-0.00451339	H7_AMD
PGS001386	0.000931744	H7_AMD
PGS001388	0.00382355	H7_AMD
PGS001410	0.0370137	H7_AMD
PGS001414	-0.0038087	H7_AMD
PGS001417	0.00666339	H7_AMD
PGS001426	-0.0155248	H7_AMD
PGS001428	0.0208447	H7_AMD
PGS001430	-0.0132915	H7_AMD
PGS001443	0.00839704	H7_AMD
PGS001444	0.00744806	H7_AMD
PGS001449	0.00910217	H7_AMD
PGS001462	-0.01128	H7_AMD
PGS001476	-0.00692738	H7_AMD
PGS001498	0.00467391	H7_AMD
PGS001534	-0.00575783	H7_AMD
PGS001559	-0.0247869	H7_AMD
PGS001573	-0.00759065	H7_AMD
PGS001585	-9.2183e-06	H7_AMD
PGS001589	0.0333337	H7_AMD
PGS001600	-0.00919913	H7_AMD
PGS001602	0.00451802	H7_AMD
PGS001629	0.00722861	H7_AMD
PGS001638	0.00431528	H7_AMD
PGS001647	0.00966471	H7_AMD
PGS001660	0.00556106	H7_AMD
PGS001680	-0.000946197	H7_AMD
PGS001725	0.0152127	H7_AMD
PGS001744	0.00162728	H7_AMD
PGS001756	0.0053912	H7_AMD
PGS001762	0.0223061	H7_AMD
PGS001807	-0.0066478	H7_AMD
PGS001809	0.0184818	H7_AMD
PGS001811	0.0149123	H7_AMD
PGS001813	0.00235951	H7_AMD
PGS001814	-0.00700023	H7_AMD
PGS001816	0.00773936	H7_AMD
PGS001817	0.0288172	H7_AMD
PGS001829	0.0142517	H7_AMD
PGS001831	-0.00121351	H7_AMD
PGS001834	0.498304	H7_AMD
PGS001836	0.00899676	H7_AMD
PGS001864	2.1346e-07	H7_AMD
PGS001865	0.015828	H7_AMD
PGS001868	0.030506	H7_AMD
PGS001872	0.014401	H7_AMD
PGS001881	0.0179248	H7_AMD
PGS001889	-0.0272811	H7_AMD
PGS001891	0.00286131	H7_AMD
PGS001899	0.00696126	H7_AMD
PGS001901	0.0239223	H7_AMD
PGS001916	0.00808704	H7_AMD
PGS001918	-0.0201548	H7_AMD
PGS001935	-0.0055211	H7_AMD
PGS001953	0.0103173	H7_AMD
PGS001978	0.00564755	H7_AMD
PGS001980	0.0275728	H7_AMD
PGS001985	-0.0091971	H7_AMD
PGS001986	-0.0412268	H7_AMD
PGS002036	0.0170065	H7_AMD
PGS002043	0.0305485	H7_AMD
PGS002046	-0.0187387	H7_AMD
PGS002049	0.00357082	H7_AMD
PGS002056	0.00595453	H7_AMD
PGS002059	0.00873972	H7_AMD
PGS002063	0.0158896	H7_AMD
PGS002070	0.00983842	H7_AMD
PGS002085	-0.0145606	H7_AMD
PGS002094	-0.00116728	H7_AMD
PGS002098	0.0243342	H7_AMD
PGS002099	-0.01419	H7_AMD
PGS002103	0.0301917	H7_AMD
PGS002106	-0.0123305	H7_AMD
PGS002121	-0.003508	H7_AMD
PGS002129	0.00652022	H7_AMD
PGS002133	0.0063241	H7_AMD
PGS002145	0.00769684	H7_AMD
PGS002172	0.00716866	H7_AMD
PGS002197	-0.00062837	H7_AMD
PGS002203	-0.00178984	H7_AMD
PGS002216	0.016616	H7_AMD
PGS002310	0.0197188	H7_AMD
PGS002312	0.0304048	H7_AMD
PGS002320	0.000741433	H7_AMD
PGS002321	0.0397928	H7_AMD
PGS002336	0.0140205	H7_AMD
PGS002347	0.0205133	H7_AMD
PGS002359	-0.00339498	H7_AMD
PGS002721	0.0164418	H7_AMD
PGS003490	0.00336232	H7_AMD
PGS003507	-0.00225291	H7_AMD
PGS003508	0.0114156	H7_AMD
PGS003559	0.0200192	H7_AMD
PGS003565	0.013967	H7_AMD
PGS003610	-0.0200858	H7_AMD
PGS003617	0.00624225	H7_AMD
PGS003618	-0.0107329	H7_AMD
PGS003623	-0.00747647	H7_AMD
PGS003636	-0.00948759	H7_AMD
PGS003640	-0.0101373	H7_AMD
PGS003641	-0.00199889	H7_AMD
PGS003651	-0.00573388	H7_AMD
PGS003664	-9.87724e-05	H7_AMD
PGS003667	-2.20983e-05	H7_AMD
PGS003675	-0.0169975	H7_AMD
PGS003678	-0.00128189	H7_AMD
PGS003687	-0.00972415	H7_AMD
SEX	-0.880524	I9_ANGINA
FU_END_AGE	1.76514	I9_ANGINA
PC1	0.0897629	I9_ANGINA
PC2	-0.123836	I9_ANGINA
PC3	-0.00161698	I9_ANGINA
PC4	-0.066001	I9_ANGINA
PGS000676	0.00293466	I9_ANGINA
PGS000679	-0.0014229	I9_ANGINA
PGS000682	0.00982196	I9_ANGINA
PGS000686	-0.0507979	I9_ANGINA
PGS000701	-0.00626943	I9_ANGINA
PGS000703	0.0133578	I9_ANGINA
PGS000709	0.0334977	I9_ANGINA
PGS000710	0.0297818	I9_ANGINA
PGS000925	0.000457312	I9_ANGINA
PGS000926	0.0268781	I9_ANGINA
PGS000934	0.0029718	I9_ANGINA
PGS000940	0.00126216	I9_ANGINA
PGS000961	0.00048123	I9_ANGINA
PGS000962	0.0162318	I9_ANGINA
PGS000997	0.00978814	I9_ANGINA
PGS001007	-0.0037833	I9_ANGINA
PGS001010	0.0267851	I9_ANGINA
PGS001012	0.00289805	I9_ANGINA
PGS001016	0.0138373	I9_ANGINA
PGS001027	0.00582986	I9_ANGINA
PGS001032	0.000662417	I9_ANGINA
PGS001042	-0.0162321	I9_ANGINA
PGS001048	0.0115932	I9_ANGINA
PGS001049	0.00423826	I9_ANGINA
PGS001055	-0.0227232	I9_ANGINA
PGS001059	-0.0201237	I9_ANGINA
PGS001062	0.00998288	I9_ANGINA
PGS001063	0.00348802	I9_ANGINA
PGS001071	-0.00251195	I9_ANGINA
PGS001085	-0.01263	I9_ANGINA
PGS001086	0.00149242	I9_ANGINA
PGS001091	0.0211727	I9_ANGINA
PGS001107	0.000361439	I9_ANGINA
PGS001116	-0.0168798	I9_ANGINA
PGS001135	-0.0131429	I9_ANGINA
PGS001137	0.0164341	I9_ANGINA
PGS001138	0.0162189	I9_ANGINA
PGS001160	-0.00154854	I9_ANGINA
PGS001180	0.0280916	I9_ANGINA
PGS001199	0.0227534	I9_ANGINA
PGS001229	-0.0297114	I9_ANGINA
PGS001261	0.00265947	I9_ANGINA
PGS001267	-0.00861276	I9_ANGINA
PGS001268	-0.00792021	I9_ANGINA
PGS001276	0.0183466	I9_ANGINA
PGS001281	-0.0166852	I9_ANGINA
PGS001282	-0.00305354	I9_ANGINA
PGS001305	0.0318061	I9_ANGINA
PGS001306	0.00768474	I9_ANGINA
PGS001315	0.0540097	I9_ANGINA
PGS001318	0.0298246	I9_ANGINA
PGS001323	-0.0254872	I9_ANGINA
PGS001324	0.00253072	I9_ANGINA
PGS001345	0.00599824	I9_ANGINA
PGS001365	-0.00292784	I9_ANGINA
PGS001394	0.0116539	I9_ANGINA
PGS001396	0.00228041	I9_ANGINA
PGS001397	-0.0269405	I9_ANGINA
PGS001406	0.0117658	I9_ANGINA
PGS001409	0.00652087	I9_ANGINA
PGS001422	0.00528426	I9_ANGINA
PGS001435	0.00531962	I9_ANGINA
PGS001445	-1.71967e-08	I9_ANGINA
PGS001469	0.00909484	I9_ANGINA
PGS001490	0.00182681	I9_ANGINA
PGS001498	0.00316522	I9_ANGINA
PGS001502	0.0100382	I9_ANGINA
PGS001505	0.00538899	I9_ANGINA
PGS001509	-0.00206631	I9_ANGINA
PGS001510	0.00708985	I9_ANGINA
PGS001511	-0.0050548	I9_ANGINA
PGS001513	0.00923062	I9_ANGINA
PGS001522	-0.00115651	I9_ANGINA
PGS001524	-0.00150646	I9_ANGINA
PGS001537	0.0104917	I9_ANGINA
PGS001545	-0.0168106	I9_ANGINA
PGS001557	-0.00335458	I9_ANGINA
PGS001574	0.00895855	I9_ANGINA
PGS001583	0.00379664	I9_ANGINA
PGS001592	-0.00485641	I9_ANGINA
PGS001597	0.00847528	I9_ANGINA
PGS001601	-0.0265881	I9_ANGINA
PGS001615	-0.0024458	I9_ANGINA
PGS001624	-0.00377688	I9_ANGINA
PGS001631	-0.007143	I9_ANGINA
PGS001635	0.0090425	I9_ANGINA
PGS001639	0.000292072	I9_ANGINA
PGS001654	0.0108575	I9_ANGINA
PGS001679	0.0031728	I9_ANGINA
PGS001690	-0.029615	I9_ANGINA
PGS001700	0.00231062	I9_ANGINA
PGS001703	0.00574584	I9_ANGINA
PGS001705	-0.00174945	I9_ANGINA
PGS001712	0.0151891	I9_ANGINA
PGS001717	-0.00409015	I9_ANGINA
PGS001733	0.0189709	I9_ANGINA
PGS001743	0.0135226	I9_ANGINA
PGS001759	0.000553909	I9_ANGINA
PGS001760	-0.00550227	I9_ANGINA
PGS001762	-0.00994132	I9_ANGINA
PGS001822	0.00176758	I9_ANGINA
PGS001830	0.000454153	I9_ANGINA
PGS001833	3.01667e-09	I9_ANGINA
PGS001834	-0.0142992	I9_ANGINA
PGS001839	0.0304042	I9_ANGINA
PGS001841	0.0243498	I9_ANGINA
PGS001843	0.0156557	I9_ANGINA
PGS001865	-0.0111584	I9_ANGINA
PGS001866	0.00541348	I9_ANGINA
PGS001886	0.0378207	I9_ANGINA
PGS001904	-0.0158276	I9_ANGINA
PGS001920	0.00518592	I9_ANGINA
PGS001928	-0.00264507	I9_ANGINA
PGS001932	0.000862042	I9_ANGINA
PGS001938	-0.00734627	I9_ANGINA
PGS001943	0.0117093	I9_ANGINA
PGS001946	0.00139326	I9_ANGINA
PGS001965	0.00247572	I9_ANGINA
PGS001975	-0.0242638	I9_ANGINA
PGS001985	0.0204933	I9_ANGINA
PGS001995	0.0295652	I9_ANGINA
PGS001996	0.00176011	I9_ANGINA
PGS001999	0.0186746	I9_ANGINA
PGS002000	6.53595e-05	I9_ANGINA
PGS002009	0.00198532	I9_ANGINA
PGS002014	-0.0144789	I9_ANGINA
PGS002017	-0.014722	I9_ANGINA
PGS002022	0.00218357	I9_ANGINA
PGS002025	0.0101981	I9_ANGINA
PGS002039	0.00646732	I9_ANGINA
PGS002042	-0.00367428	I9_ANGINA
PGS002047	0.0357388	I9_ANGINA
PGS002048	0.22129	I9_ANGINA
PGS002058	0.000569969	I9_ANGINA
PGS002062	0.000675526	I9_ANGINA
PGS002069	-0.00647233	I9_ANGINA
PGS002074	-0.000491994	I9_ANGINA
PGS002122	-0.0158244	I9_ANGINA
PGS002132	0.00490273	I9_ANGINA
PGS002135	0.0262546	I9_ANGINA
PGS002137	0.00565987	I9_ANGINA
PGS002153	0.00993393	I9_ANGINA
PGS002156	-0.00844925	I9_ANGINA
PGS002166	0.00374115	I9_ANGINA
PGS002174	-0.00889592	I9_ANGINA
PGS002191	-0.00678853	I9_ANGINA
PGS002198	-0.00120722	I9_ANGINA
PGS002211	0.00395628	I9_ANGINA
PGS002217	0.011438	I9_ANGINA
PGS002218	0.0294346	I9_ANGINA
PGS002222	0.00973276	I9_ANGINA
PGS002228	0.00386905	I9_ANGINA
PGS002309	0.00906778	I9_ANGINA
PGS002316	0.0580822	I9_ANGINA
PGS002327	-0.00183214	I9_ANGINA
PGS002331	0.0052612	I9_ANGINA
PGS002334	0.0132804	I9_ANGINA
PGS002349	0.0461468	I9_ANGINA
PGS002351	0.011832	I9_ANGINA
PGS002352	0.0175228	I9_ANGINA
PGS002355	0.0172905	I9_ANGINA
PGS002358	-0.00026929	I9_ANGINA
PGS002361	0.0159062	I9_ANGINA
PGS002365	0.00236978	I9_ANGINA
PGS002367	0.00499623	I9_ANGINA
PGS002375	0.0214714	I9_ANGINA
PGS002376	0.00474633	I9_ANGINA
PGS002380	0.00237944	I9_ANGINA
PGS002679	0.0243375	I9_ANGINA
PGS002682	0.0026217	I9_ANGINA
PGS002692	2.45041e-09	I9_ANGINA
PGS002697	0.0264509	I9_ANGINA
PGS002710	-0.00415621	I9_ANGINA
PGS002714	0.0263877	I9_ANGINA
PGS002715	0.0228492	I9_ANGINA
PGS002719	0.0107492	I9_ANGINA
PGS003494	-0.030521	I9_ANGINA
PGS003495	0.0276112	I9_ANGINA
PGS003499	-0.00254847	I9_ANGINA
PGS003505	-0.00399445	I9_ANGINA
PGS003520	-0.0108088	I9_ANGINA
PGS003543	0.00230894	I9_ANGINA
PGS003546	-0.00286877	I9_ANGINA
PGS003548	0.00819596	I9_ANGINA
PGS003571	0.0173411	I9_ANGINA
PGS003596	0.0143667	I9_ANGINA
PGS003597	0.0175293	I9_ANGINA
PGS003599	-0.00500888	I9_ANGINA
PGS003615	0.0126012	I9_ANGINA
PGS003666	0.00594368	I9_ANGINA
PGS003668	-0.000919683	I9_ANGINA
PGS003684	0.00347332	I9_ANGINA
PGS003705	0.000258615	I9_ANGINA
PGS003713	0.00144485	I9_ANGINA
SEX	-0.191265	J10_LOWERINF
FU_END_AGE	0.00531329	J10_LOWERINF
PC4	-0.00782302	J10_LOWERINF
PGS000703	0.000635321	J10_LOWERINF
PGS000705	0.00557636	J10_LOWERINF
PGS000706	0.00531701	J10_LOWERINF
PGS000925	0.0129574	J10_LOWERINF
PGS000962	0.000626386	J10_LOWERINF
PGS000963	0.00222034	J10_LOWERINF
PGS000967	0.00843208	J10_LOWERINF
PGS001000	0.0142742	J10_LOWERINF
PGS001003	0.0127639	J10_LOWERINF
PGS001007	-0.00501568	J10_LOWERINF
PGS001092	-0.00519195	J10_LOWERINF
PGS001112	1.98075e-05	J10_LOWERINF
PGS001143	-0.00633423	J10_LOWERINF
PGS001156	-0.004443	J10_LOWERINF
PGS001233	0.00145604	J10_LOWERINF
PGS001252	0.000642568	J10_LOWERINF
PGS001253	0.00383265	J10_LOWERINF
PGS001304	0.000245166	J10_LOWERINF
PGS001315	0.00276368	J10_LOWERINF
PGS001319	0.00474177	J10_LOWERINF
PGS001346	0.000238286	J10_LOWERINF
PGS001370	-0.00993316	J10_LOWERINF
PGS001384	0.00461057	J10_LOWERINF
PGS001425	-0.0140252	J10_LOWERINF
PGS001444	0.00378942	J10_LOWERINF
PGS001497	0.00337085	J10_LOWERINF
PGS001536	-0.00304759	J10_LOWERINF
PGS001543	0.00139181	J10_LOWERINF
PGS001553	0.00442248	J10_LOWERINF
PGS001563	0.0130898	J10_LOWERINF
PGS001622	-0.00706991	J10_LOWERINF
PGS001630	1.7685e-05	J10_LOWERINF
PGS001680	0.0102699	J10_LOWERINF
PGS001690	0.00201223	J10_LOWERINF
PGS001828	-0.00370828	J10_LOWERINF
PGS001857	0.0147332	J10_LOWERINF
PGS001860	-5.76019e-05	J10_LOWERINF
PGS001886	0.00127885	J10_LOWERINF
PGS001909	-0.00954804	J10_LOWERINF
PGS001921	0.00408529	J10_LOWERINF
PGS001925	-0.00126802	J10_LOWERINF
PGS001938	-0.0223978	J10_LOWERINF
PGS001939	-0.00378817	J10_LOWERINF
PGS001943	0.0131064	J10_LOWERINF
PGS001975	0.00663895	J10_LOWERINF
PGS002000	0.0681543	J10_LOWERINF
PGS002030	-0.000255517	J10_LOWERINF
PGS002032	0.00162369	J10_LOWERINF
PGS002061	0.0179065	J10_LOWERINF
PGS002063	0.00658803	J10_LOWERINF
PGS002069	0.00722115	J10_LOWERINF
PGS002074	0.00313234	J10_LOWERINF
PGS002095	2.92314e-05	J10_LOWERINF
PGS002096	0.0195038	J10_LOWERINF
PGS002097	0.00768741	J10_LOWERINF
PGS002134	-0.0131864	J10_LOWERINF
PGS002187	0.00537391	J10_LOWERINF
PGS002311	0.0059483	J10_LOWERINF
PGS002335	0.00669718	J10_LOWERINF
PGS002336	0.00125233	J10_LOWERINF
PGS002347	0.0462149	J10_LOWERINF
PGS002351	0.0118967	J10_LOWERINF
PGS002692	-0.00976175	J10_LOWERINF
PGS002693	-0.0046235	J10_LOWERINF
PGS003520	-0.0137781	J10_LOWERINF
PGS003525	0.00935225	J10_LOWERINF
PGS003528	0.000509774	J10_LOWERINF
PGS003551	0.0134609	J10_LOWERINF
PGS003565	0.00810246	J10_LOWERINF
PGS003619	0.00149534	J10_LOWERINF
PGS003705	0.00687013	J10_LOWERINF
FU_END_AGE	-0.160649	F5_SLEEP
PC1	0.0389568	F5_SLEEP
PGS000670	0.0145612	F5_SLEEP
PGS000675	-0.0150765	F5_SLEEP
PGS000690	0.0100491	F5_SLEEP
PGS000704	0.00543462	F5_SLEEP
PGS000706	0.00773904	F5_SLEEP
PGS000932	-0.00233037	F5_SLEEP
PGS000933	0.00251442	F5_SLEEP
PGS000944	-0.0115983	F5_SLEEP
PGS000998	-0.0152184	F5_SLEEP
PGS001000	0.0137173	F5_SLEEP
PGS001001	-0.00173518	F5_SLEEP
PGS001006	-0.0134045	F5_SLEEP
PGS001022	-0.00102302	F5_SLEEP
PGS001032	0.00161687	F5_SLEEP
PGS001049	0.00334711	F5_SLEEP
PGS001061	0.000491638	F5_SLEEP
PGS001072	0.0302181	F5_SLEEP
PGS001075	0.0198017	F5_SLEEP
PGS001090	-0.00825617	F5_SLEEP
PGS001124	0.0209522	F5_SLEEP
PGS001127	-0.00184358	F5_SLEEP
PGS001158	-0.0125051	F5_SLEEP
PGS001166	-0.00801841	F5_SLEEP
PGS001174	-0.00449293	F5_SLEEP
PGS001225	-0.0076038	F5_SLEEP
PGS001252	-0.00429302	F5_SLEEP
PGS001296	-0.0124983	F5_SLEEP
PGS001319	-0.00634255	F5_SLEEP
PGS001333	-0.0054583	F5_SLEEP
PGS001335	0.00465781	F5_SLEEP
PGS001359	0.00284792	F5_SLEEP
PGS001365	0.00717954	F5_SLEEP
PGS001366	0.00886636	F5_SLEEP
PGS001389	0.000564287	F5_SLEEP
PGS001390	0.00497013	F5_SLEEP
PGS001392	0.00386031	F5_SLEEP
PGS001396	0.0238281	F5_SLEEP
PGS001397	0.00394492	F5_SLEEP
PGS001414	0.00409396	F5_SLEEP
PGS001417	0.0058924	F5_SLEEP
PGS001425	0.00698092	F5_SLEEP
PGS001429	-0.00352262	F5_SLEEP
PGS001439	0.00840702	F5_SLEEP
PGS001475	0.00277558	F5_SLEEP
PGS001492	0.00165146	F5_SLEEP
PGS001519	0.00549823	F5_SLEEP
PGS001538	0.00589431	F5_SLEEP
PGS001546	0.00656893	F5_SLEEP
PGS001570	0.00391885	F5_SLEEP
PGS001571	-0.00128263	F5_SLEEP
PGS001573	0.000150983	F5_SLEEP
PGS001574	0.000986025	F5_SLEEP
PGS001575	0.0011309	F5_SLEEP
PGS001578	0.00252195	F5_SLEEP
PGS001600	0.00868467	F5_SLEEP
PGS001603	0.037694	F5_SLEEP
PGS001606	0.00825195	F5_SLEEP
PGS001613	0.00010497	F5_SLEEP
PGS001619	0.00278347	F5_SLEEP
PGS001644	-0.00101772	F5_SLEEP
PGS001651	-0.0173667	F5_SLEEP
PGS001670	-0.00485411	F5_SLEEP
PGS001679	0.00144421	F5_SLEEP
PGS001719	-0.00818296	F5_SLEEP
PGS001724	-0.00197733	F5_SLEEP
PGS001810	-0.000158735	F5_SLEEP
PGS001843	0.0108681	F5_SLEEP
PGS001851	0.0388962	F5_SLEEP
PGS001864	0.00736715	F5_SLEEP
PGS001868	-0.00166133	F5_SLEEP
PGS001871	-0.00524614	F5_SLEEP
PGS001877	0.0094817	F5_SLEEP
PGS001903	0.00569956	F5_SLEEP
PGS001913	0.00954867	F5_SLEEP
PGS001932	0.0160859	F5_SLEEP
PGS001936	0.00477076	F5_SLEEP
PGS001938	-0.0217019	F5_SLEEP
PGS001985	0.00728608	F5_SLEEP
PGS001996	0.000294038	F5_SLEEP
PGS001999	-0.0228187	F5_SLEEP
PGS002012	7.40958e-05	F5_SLEEP
PGS002025	-0.00200393	F5_SLEEP
PGS002036	0.0241992	F5_SLEEP
PGS002058	0.00349702	F5_SLEEP
PGS002059	0.0012532	F5_SLEEP
PGS002061	0.00884505	F5_SLEEP
PGS002063	0.00726526	F5_SLEEP
PGS002068	0.00498651	F5_SLEEP
PGS002080	-0.0389377	F5_SLEEP
PGS002082	0.00286477	F5_SLEEP
PGS002094	0.00130392	F5_SLEEP
PGS002096	0.0131199	F5_SLEEP
PGS002103	-0.00131406	F5_SLEEP
PGS002111	0.0177464	F5_SLEEP
PGS002112	6.89182e-05	F5_SLEEP
PGS002125	0.0155156	F5_SLEEP
PGS002142	-0.00537859	F5_SLEEP
PGS002144	-0.00670257	F5_SLEEP
PGS002149	0.0577395	F5_SLEEP
PGS002154	0.0136788	F5_SLEEP
PGS002156	-0.00869306	F5_SLEEP
PGS002169	-0.005396	F5_SLEEP
PGS002187	-0.000889048	F5_SLEEP
PGS002217	-0.0254213	F5_SLEEP
PGS002222	0.00740272	F5_SLEEP
PGS002223	0.00994704	F5_SLEEP
PGS002230	0.0249727	F5_SLEEP
PGS002316	0.000860536	F5_SLEEP
PGS002335	0.00168918	F5_SLEEP
PGS002340	-0.00172886	F5_SLEEP
PGS002342	0.0239513	F5_SLEEP
PGS002359	-0.00147804	F5_SLEEP
PGS002360	-0.00640649	F5_SLEEP
PGS002365	0.000109856	F5_SLEEP
PGS002366	0.00202915	F5_SLEEP
PGS002367	-0.00641809	F5_SLEEP
PGS002370	-0.000368822	F5_SLEEP
PGS002380	-0.000395211	F5_SLEEP
PGS002676	0.00872877	F5_SLEEP
PGS002682	0.00245884	F5_SLEEP
PGS002687	-0.00368539	F5_SLEEP
PGS002692	0.000545397	F5_SLEEP
PGS002708	0.0176811	F5_SLEEP
PGS003497	0.0146348	F5_SLEEP
PGS003501	-0.0123272	F5_SLEEP
PGS003518	0.00335994	F5_SLEEP
PGS003545	-0.00588762	F5_SLEEP
PGS003565	0.0380966	F5_SLEEP
PGS003597	0.00564114	F5_SLEEP
PGS003609	-0.00587982	F5_SLEEP
PGS003622	-0.00440443	F5_SLEEP
PGS003626	-0.00376039	F5_SLEEP
PGS003700	0.0242799	F5_SLEEP
PGS003702	0.00460248	F5_SLEEP
SEX	1.66279	E4_GOITREMULTINOD
FU_END_AGE	0.912786	E4_GOITREMULTINOD
PGS000703	-0.0156979	E4_GOITREMULTINOD
PGS000711	0.0047037	E4_GOITREMULTINOD
PGS000928	0.326828	E4_GOITREMULTINOD
PGS000932	0.0185736	E4_GOITREMULTINOD
PGS000949	-0.00422666	E4_GOITREMULTINOD
PGS000953	-0.0246646	E4_GOITREMULTINOD
PGS000957	0.0186403	E4_GOITREMULTINOD
PGS000995	-0.000899475	E4_GOITREMULTINOD
PGS001025	-0.013267	E4_GOITREMULTINOD
PGS001027	-0.0163178	E4_GOITREMULTINOD
PGS001044	0.0019082	E4_GOITREMULTINOD
PGS001053	0.00461113	E4_GOITREMULTINOD
PGS001056	0.00748244	E4_GOITREMULTINOD
PGS001066	0.010406	E4_GOITREMULTINOD
PGS001068	-0.00732665	E4_GOITREMULTINOD
PGS001076	-0.000822515	E4_GOITREMULTINOD
PGS001079	-0.010093	E4_GOITREMULTINOD
PGS001091	0.0193258	E4_GOITREMULTINOD
PGS001109	0.0169451	E4_GOITREMULTINOD
PGS001220	-0.00123787	E4_GOITREMULTINOD
PGS001227	0.00438377	E4_GOITREMULTINOD
PGS001261	-0.0029084	E4_GOITREMULTINOD
PGS001277	-0.0276306	E4_GOITREMULTINOD
PGS001288	-0.00957051	E4_GOITREMULTINOD
PGS001295	-0.0197226	E4_GOITREMULTINOD
PGS001312	-0.0221294	E4_GOITREMULTINOD
PGS001326	0.00237166	E4_GOITREMULTINOD
PGS001361	-0.000656089	E4_GOITREMULTINOD
PGS001363	-0.0103628	E4_GOITREMULTINOD
PGS001377	-0.00518184	E4_GOITREMULTINOD
PGS001378	-0.016615	E4_GOITREMULTINOD
PGS001386	0.0133439	E4_GOITREMULTINOD
PGS001390	-0.0147768	E4_GOITREMULTINOD
PGS001392	0.0105723	E4_GOITREMULTINOD
PGS001424	0.00108749	E4_GOITREMULTINOD
PGS001438	-0.0219048	E4_GOITREMULTINOD
PGS001448	-0.017867	E4_GOITREMULTINOD
PGS001465	-0.010071	E4_GOITREMULTINOD
PGS001501	0.0337128	E4_GOITREMULTINOD
PGS001516	0.0245659	E4_GOITREMULTINOD
PGS001518	0.000324049	E4_GOITREMULTINOD
PGS001519	-0.00957789	E4_GOITREMULTINOD
PGS001534	0.00882518	E4_GOITREMULTINOD
PGS001535	0.013339	E4_GOITREMULTINOD
PGS001547	0.0296286	E4_GOITREMULTINOD
PGS001560	-0.000939414	E4_GOITREMULTINOD
PGS001563	-0.00158568	E4_GOITREMULTINOD
PGS001564	-0.00359432	E4_GOITREMULTINOD
PGS001577	0.00445516	E4_GOITREMULTINOD
PGS001581	-0.000843124	E4_GOITREMULTINOD
PGS001584	0.00490869	E4_GOITREMULTINOD
PGS001585	-0.0344922	E4_GOITREMULTINOD
PGS001590	0.000373486	E4_GOITREMULTINOD
PGS001592	-0.00522739	E4_GOITREMULTINOD
PGS001595	0.0119373	E4_GOITREMULTINOD
PGS001601	0.00735329	E4_GOITREMULTINOD
PGS001602	0.00217456	E4_GOITREMULTINOD
PGS001604	-0.00662772	E4_GOITREMULTINOD
PGS001616	0.00900461	E4_GOITREMULTINOD
PGS001617	-0.0119935	E4_GOITREMULTINOD
PGS001625	0.00179882	E4_GOITREMULTINOD
PGS001630	-0.00111826	E4_GOITREMULTINOD
PGS001639	0.00942945	E4_GOITREMULTINOD
PGS001661	0.0108787	E4_GOITREMULTINOD
PGS001740	0.00407628	E4_GOITREMULTINOD
PGS001755	0.00972026	E4_GOITREMULTINOD
PGS001768	0.00774792	E4_GOITREMULTINOD
PGS001805	0.0209936	E4_GOITREMULTINOD
PGS001808	0.0139261	E4_GOITREMULTINOD
PGS001810	0.00600413	E4_GOITREMULTINOD
PGS001813	0.00272163	E4_GOITREMULTINOD
PGS001875	0.0133667	E4_GOITREMULTINOD
PGS001925	0.0139114	E4_GOITREMULTINOD
PGS001950	0.00777346	E4_GOITREMULTINOD
PGS001963	-0.0101702	E4_GOITREMULTINOD
PGS001967	0.0103014	E4_GOITREMULTINOD
PGS001982	0.0242241	E4_GOITREMULTINOD
PGS001983	0.00919707	E4_GOITREMULTINOD
PGS001984	0.0641192	E4_GOITREMULTINOD
PGS001994	0.0104123	E4_GOITREMULTINOD
PGS001998	-0.000974336	E4_GOITREMULTINOD
PGS002005	0.013472	E4_GOITREMULTINOD
PGS002013	0.00644507	E4_GOITREMULTINOD
PGS002014	0.0129079	E4_GOITREMULTINOD
PGS002022	0.241587	E4_GOITREMULTINOD
PGS002024	0.00646772	E4_GOITREMULTINOD
PGS002032	0.0109608	E4_GOITREMULTINOD
PGS002039	0.0213556	E4_GOITREMULTINOD
PGS002042	0.00832527	E4_GOITREMULTINOD
PGS002044	0.0185211	E4_GOITREMULTINOD
PGS002047	0.00930089	E4_GOITREMULTINOD
PGS002058	0.0113248	E4_GOITREMULTINOD
PGS002063	0.0145845	E4_GOITREMULTINOD
PGS002069	0.0448403	E4_GOITREMULTINOD
PGS002074	0.00255306	E4_GOITREMULTINOD
PGS002079	0.0148332	E4_GOITREMULTINOD
PGS002090	0.0233983	E4_GOITREMULTINOD
PGS002092	-0.00651523	E4_GOITREMULTINOD
PGS002095	0.0184065	E4_GOITREMULTINOD
PGS002096	0.0142429	E4_GOITREMULTINOD
PGS002099	-0.0178426	E4_GOITREMULTINOD
PGS002113	0.000380371	E4_GOITREMULTINOD
PGS002125	-0.0107541	E4_GOITREMULTINOD
PGS002128	0.000945381	E4_GOITREMULTINOD
PGS002140	0.00014835	E4_GOITREMULTINOD
PGS002153	0.017837	E4_GOITREMULTINOD
PGS002184	0.00609614	E4_GOITREMULTINOD
PGS002185	0.0117921	E4_GOITREMULTINOD
PGS002196	0.00198157	E4_GOITREMULTINOD
PGS002200	0.00166061	E4_GOITREMULTINOD
PGS002231	-0.00735193	E4_GOITREMULTINOD
PGS002326	0.00544259	E4_GOITREMULTINOD
PGS002327	-0.0048139	E4_GOITREMULTINOD
PGS002337	-0.0122709	E4_GOITREMULTINOD
PGS002343	-0.000893925	E4_GOITREMULTINOD
PGS002359	0.00627856	E4_GOITREMULTINOD
PGS002368	0.0124385	E4_GOITREMULTINOD
PGS002649	0.0148207	E4_GOITREMULTINOD
PGS002678	0.00662429	E4_GOITREMULTINOD
PGS002684	-0.0173338	E4_GOITREMULTINOD
PGS002708	0.00628989	E4_GOITREMULTINOD
PGS002711	0.0205524	E4_GOITREMULTINOD
PGS002717	0.00870674	E4_GOITREMULTINOD
PGS003502	0.0030857	E4_GOITREMULTINOD
PGS003507	-0.0236738	E4_GOITREMULTINOD
PGS003526	-0.0223312	E4_GOITREMULTINOD
PGS003535	-0.00793492	E4_GOITREMULTINOD
PGS003542	-0.00304451	E4_GOITREMULTINOD
PGS003553	-0.010706	E4_GOITREMULTINOD
PGS003555	0.0045225	E4_GOITREMULTINOD
PGS003609	-0.0027586	E4_GOITREMULTINOD
PGS003617	0.00759543	E4_GOITREMULTINOD
PGS003623	0.0257593	E4_GOITREMULTINOD
PGS003639	-0.00583184	E4_GOITREMULTINOD
PGS003658	3.43433e-05	E4_GOITREMULTINOD
PGS003661	0.00869326	E4_GOITREMULTINOD
PGS003688	0.0115021	E4_GOITREMULTINOD
PGS003696	0.00208532	E4_GOITREMULTINOD
PGS003715	0.0181084	E4_GOITREMULTINOD
SEX	0.0733759	H8_TINNITUS
FU_END_AGE	0.493011	H8_TINNITUS
PC2	-0.0259491	H8_TINNITUS
PC3	0.00400816	H8_TINNITUS
PC4	0.00927	H8_TINNITUS
PGS000669	-0.00314897	H8_TINNITUS
PGS000676	-0.00527122	H8_TINNITUS
PGS000678	0.00136285	H8_TINNITUS
PGS000679	-0.011746	H8_TINNITUS
PGS000683	-0.00889317	H8_TINNITUS
PGS000686	-0.00382491	H8_TINNITUS
PGS000691	-0.0200798	H8_TINNITUS
PGS000694	-0.00342448	H8_TINNITUS
PGS000698	-0.0202174	H8_TINNITUS
PGS000704	-0.00122543	H8_TINNITUS
PGS000925	-0.0043415	H8_TINNITUS
PGS000938	0.00460434	H8_TINNITUS
PGS000944	0.01412	H8_TINNITUS
PGS000978	-0.0124054	H8_TINNITUS
PGS000987	0.0143385	H8_TINNITUS
PGS000990	0.0148437	H8_TINNITUS
PGS000991	0.0101079	H8_TINNITUS
PGS000993	0.00343972	H8_TINNITUS
PGS000996	-0.0259697	H8_TINNITUS
PGS001005	-0.00900837	H8_TINNITUS
PGS001012	0.00477425	H8_TINNITUS
PGS001016	0.0413975	H8_TINNITUS
PGS001032	-0.0121708	H8_TINNITUS
PGS001054	-0.0103536	H8_TINNITUS
PGS001056	-0.000690143	H8_TINNITUS
PGS001057	0.000249286	H8_TINNITUS
PGS001069	-0.00697745	H8_TINNITUS
PGS001071	-0.0117666	H8_TINNITUS
PGS001072	-0.00903829	H8_TINNITUS
PGS001080	0.0202263	H8_TINNITUS
PGS001088	-0.0225212	H8_TINNITUS
PGS001090	0.00565077	H8_TINNITUS
PGS001096	-0.00034385	H8_TINNITUS
PGS001115	0.0148212	H8_TINNITUS
PGS001118	-0.0133741	H8_TINNITUS
PGS001132	-0.00688494	H8_TINNITUS
PGS001133	-0.00795607	H8_TINNITUS
PGS001146	-0.028775	H8_TINNITUS
PGS001156	0.00402258	H8_TINNITUS
PGS001192	-0.0116963	H8_TINNITUS
PGS001199	0.0280583	H8_TINNITUS
PGS001218	-0.000768358	H8_TINNITUS
PGS001225	-0.0020826	H8_TINNITUS
PGS001242	0.0038116	H8_TINNITUS
PGS001249	0.000548081	H8_TINNITUS
PGS001258	-0.0197857	H8_TINNITUS
PGS001266	0.00432249	H8_TINNITUS
PGS001270	0.0221735	H8_TINNITUS
PGS001272	0.00995581	H8_TINNITUS
PGS001273	0.0105492	H8_TINNITUS
PGS001292	0.0127223	H8_TINNITUS
PGS001295	-0.00103695	H8_TINNITUS
PGS001304	0.0222765	H8_TINNITUS
PGS001306	-0.000462701	H8_TINNITUS
PGS001323	-0.0262181	H8_TINNITUS
PGS001338	0.0201194	H8_TINNITUS
PGS001341	-0.00244212	H8_TINNITUS
PGS001343	-0.0105308	H8_TINNITUS
PGS001366	-0.01598	H8_TINNITUS
PGS001375	-0.00956698	H8_TINNITUS
PGS001376	0.00640784	H8_TINNITUS
PGS001378	0.0141233	H8_TINNITUS
PGS001387	-0.00118725	H8_TINNITUS
PGS001392	-0.000804241	H8_TINNITUS
PGS001393	-0.00415971	H8_TINNITUS
PGS001400	-0.000354017	H8_TINNITUS
PGS001422	0.0145608	H8_TINNITUS
PGS001425	0.0109041	H8_TINNITUS
PGS001431	0.00222756	H8_TINNITUS
PGS001433	-0.00398173	H8_TINNITUS
PGS001436	-0.00372111	H8_TINNITUS
PGS001437	0.00626607	H8_TINNITUS
PGS001440	-0.00188684	H8_TINNITUS
PGS001441	0.00540054	H8_TINNITUS
PGS001444	-0.00344344	H8_TINNITUS
PGS001447	-0.00112913	H8_TINNITUS
PGS001448	-0.00670696	H8_TINNITUS
PGS001449	-0.00228427	H8_TINNITUS
PGS001465	0.0185157	H8_TINNITUS
PGS001467	-0.00455483	H8_TINNITUS
PGS001470	-0.00647328	H8_TINNITUS
PGS001472	-0.0117252	H8_TINNITUS
PGS001505	0.00947933	H8_TINNITUS
PGS001509	-0.00091797	H8_TINNITUS
PGS001520	-0.0257591	H8_TINNITUS
PGS001522	-0.000725608	H8_TINNITUS
PGS001523	-0.0107741	H8_TINNITUS
PGS001525	-0.00382588	H8_TINNITUS
PGS001527	-0.00156791	H8_TINNITUS
PGS001533	0.00349313	H8_TINNITUS
PGS001537	-0.00826164	H8_TINNITUS
PGS001550	-0.00684884	H8_TINNITUS
PGS001552	0.017166	H8_TINNITUS
PGS001553	0.0111877	H8_TINNITUS
PGS001557	0.00543547	H8_TINNITUS
PGS001558	-0.00513849	H8_TINNITUS
PGS001559	-0.0155006	H8_TINNITUS
PGS001561	0.0189895	H8_TINNITUS
PGS001569	0.00601002	H8_TINNITUS
PGS001572	0.007646	H8_TINNITUS
PGS001573	0.0129032	H8_TINNITUS
PGS001574	-0.00276875	H8_TINNITUS
PGS001577	-0.0071335	H8_TINNITUS
PGS001578	-0.00746004	H8_TINNITUS
PGS001579	-0.0212533	H8_TINNITUS
PGS001588	0.00262965	H8_TINNITUS
PGS001601	-0.0187732	H8_TINNITUS
PGS001606	0.0121788	H8_TINNITUS
PGS001608	0.0128376	H8_TINNITUS
PGS001614	-0.000122109	H8_TINNITUS
PGS001616	-0.0180264	H8_TINNITUS
PGS001619	-0.0116237	H8_TINNITUS
PGS001621	0.0118612	H8_TINNITUS
PGS001625	-0.000114415	H8_TINNITUS
PGS001629	-0.00831917	H8_TINNITUS
PGS001630	-0.00800511	H8_TINNITUS
PGS001634	-0.0164623	H8_TINNITUS
PGS001636	0.00266824	H8_TINNITUS
PGS001647	0.00299767	H8_TINNITUS
PGS001649	0.00976185	H8_TINNITUS
PGS001657	-0.00634313	H8_TINNITUS
PGS001688	0.000635249	H8_TINNITUS
PGS001692	-0.00328061	H8_TINNITUS
PGS001694	0.0179125	H8_TINNITUS
PGS001698	0.0156307	H8_TINNITUS
PGS001713	0.00322111	H8_TINNITUS
PGS001717	-0.00731689	H8_TINNITUS
PGS001757	0.012793	H8_TINNITUS
PGS001765	0.00952508	H8_TINNITUS
PGS001803	-0.0273064	H8_TINNITUS
PGS001810	-0.00456762	H8_TINNITUS
PGS001816	0.00739159	H8_TINNITUS
PGS001834	-0.015097	H8_TINNITUS
PGS001839	0.00177402	H8_TINNITUS
PGS001854	0.0114891	H8_TINNITUS
PGS001862	-0.00420511	H8_TINNITUS
PGS001863	-0.00809497	H8_TINNITUS
PGS001867	0.00567934	H8_TINNITUS
PGS001868	-0.00158518	H8_TINNITUS
PGS001879	0.0130194	H8_TINNITUS
PGS001882	-0.0188531	H8_TINNITUS
PGS001885	-0.0138039	H8_TINNITUS
PGS001892	0.0222342	H8_TINNITUS
PGS001893	-0.0172307	H8_TINNITUS
PGS001911	0.0204967	H8_TINNITUS
PGS001919	-0.00718329	H8_TINNITUS
PGS001926	-0.0184925	H8_TINNITUS
PGS001935	-0.00525013	H8_TINNITUS
PGS001941	-0.015982	H8_TINNITUS
PGS001943	-0.00264155	H8_TINNITUS
PGS001950	-0.0172305	H8_TINNITUS
PGS001962	-0.00681237	H8_TINNITUS
PGS001964	-0.000375599	H8_TINNITUS
PGS001971	-0.00809288	H8_TINNITUS
PGS001978	-0.0282135	H8_TINNITUS
PGS001984	-0.00974288	H8_TINNITUS
PGS001994	-0.00504115	H8_TINNITUS
PGS001998	-0.000482083	H8_TINNITUS
PGS002006	-0.000844701	H8_TINNITUS
PGS002009	-0.000713023	H8_TINNITUS
PGS002010	-0.00437147	H8_TINNITUS
PGS002019	0.0179281	H8_TINNITUS
PGS002020	0.00511387	H8_TINNITUS
PGS002023	0.00591291	H8_TINNITUS
PGS002028	0.00315456	H8_TINNITUS
PGS002036	0.00560293	H8_TINNITUS
PGS002039	0.0147021	H8_TINNITUS
PGS002041	-0.00763909	H8_TINNITUS
PGS002043	0.0161262	H8_TINNITUS
PGS002045	0.0240931	H8_TINNITUS
PGS002046	-0.00514108	H8_TINNITUS
PGS002050	-0.0208303	H8_TINNITUS
PGS002051	0.00316626	H8_TINNITUS
PGS002057	0.0111764	H8_TINNITUS
PGS002058	0.0167657	H8_TINNITUS
PGS002059	0.00275333	H8_TINNITUS
PGS002060	0.00486233	H8_TINNITUS
PGS002062	0.000800559	H8_TINNITUS
PGS002069	0.0063328	H8_TINNITUS
PGS002071	0.00826305	H8_TINNITUS
PGS002074	-0.00391296	H8_TINNITUS
PGS002075	-0.0084613	H8_TINNITUS
PGS002076	0.0154972	H8_TINNITUS
PGS002077	0.00267494	H8_TINNITUS
PGS002080	-0.00917414	H8_TINNITUS
PGS002081	0.00536174	H8_TINNITUS
PGS002090	0.00850205	H8_TINNITUS
PGS002092	-0.0177775	H8_TINNITUS
PGS002096	0.0373962	H8_TINNITUS
PGS002097	0.0276308	H8_TINNITUS
PGS002104	0.0655025	H8_TINNITUS
PGS002105	0.00184356	H8_TINNITUS
PGS002119	-0.00630996	H8_TINNITUS
PGS002121	-0.0111991	H8_TINNITUS
PGS002127	0.00473472	H8_TINNITUS
PGS002128	0.0021454	H8_TINNITUS
PGS002136	0.00176984	H8_TINNITUS
PGS002140	0.0202812	H8_TINNITUS
PGS002151	0.0267276	H8_TINNITUS
PGS002156	-0.000559976	H8_TINNITUS
PGS002169	-0.0127606	H8_TINNITUS
PGS002180	-0.0126961	H8_TINNITUS
PGS002184	0.0101881	H8_TINNITUS
PGS002204	-0.0237283	H8_TINNITUS
PGS002217	-0.00132244	H8_TINNITUS
PGS002225	-0.00163891	H8_TINNITUS
PGS002318	-0.00115589	H8_TINNITUS
PGS002320	0.00256751	H8_TINNITUS
PGS002323	0.00283837	H8_TINNITUS
PGS002329	-0.00321458	H8_TINNITUS
PGS002335	0.0093445	H8_TINNITUS
PGS002342	0.023089	H8_TINNITUS
PGS002356	-0.0182125	H8_TINNITUS
PGS002360	0.00842274	H8_TINNITUS
PGS002362	0.00427021	H8_TINNITUS
PGS002365	-0.0156105	H8_TINNITUS
PGS002370	0.0106923	H8_TINNITUS
PGS002371	-0.00220854	H8_TINNITUS
PGS002372	-0.00220968	H8_TINNITUS
PGS002585	0.00772018	H8_TINNITUS
PGS002680	0.0125136	H8_TINNITUS
PGS002697	0.01512	H8_TINNITUS
PGS002705	-0.0013534	H8_TINNITUS
PGS002707	-0.000807837	H8_TINNITUS
PGS002710	0.012051	H8_TINNITUS
PGS002722	-0.00262767	H8_TINNITUS
PGS003507	0.01338	H8_TINNITUS
PGS003510	-0.00327783	H8_TINNITUS
PGS003518	0.00209885	H8_TINNITUS
PGS003559	-0.0142957	H8_TINNITUS
PGS003565	0.000850166	H8_TINNITUS
PGS003598	-0.0273592	H8_TINNITUS
PGS003599	0.00426497	H8_TINNITUS
PGS003603	0.0107332	H8_TINNITUS
PGS003616	0.0298185	H8_TINNITUS
PGS003622	0.00615973	H8_TINNITUS
PGS003625	0.00162831	H8_TINNITUS
PGS003661	-0.0027063	H8_TINNITUS
PGS003664	-0.00696298	H8_TINNITUS
PGS003665	-0.0080216	H8_TINNITUS
PGS003672	-0.00580688	H8_TINNITUS
PGS003677	-0.00349612	H8_TINNITUS
PGS003687	0.00209442	H8_TINNITUS
PGS003693	-0.00783385	H8_TINNITUS
PGS003699	0.00351383	H8_TINNITUS
PGS003701	0.00422893	H8_TINNITUS
PGS003705	-0.0301233	H8_TINNITUS
SEX	-0.0320054	H7_RETINALDETACH
FU_END_AGE	0.767189	H7_RETINALDETACH
PGS000669	0.00304335	H7_RETINALDETACH
PGS000692	4.10665e-07	H7_RETINALDETACH
PGS000957	0.0135552	H7_RETINALDETACH
PGS000958	0.00863857	H7_RETINALDETACH
PGS000969	0.00706053	H7_RETINALDETACH
PGS000990	0.00851395	H7_RETINALDETACH
PGS001019	-0.00550882	H7_RETINALDETACH
PGS001025	0.00160846	H7_RETINALDETACH
PGS001028	0.00457772	H7_RETINALDETACH
PGS001077	0.00998376	H7_RETINALDETACH
PGS001091	-0.00651959	H7_RETINALDETACH
PGS001099	-0.0028281	H7_RETINALDETACH
PGS001100	-0.0129287	H7_RETINALDETACH
PGS001103	-0.00757349	H7_RETINALDETACH
PGS001104	-0.0116467	H7_RETINALDETACH
PGS001107	0.00960546	H7_RETINALDETACH
PGS001115	0.00128623	H7_RETINALDETACH
PGS001125	-0.00352573	H7_RETINALDETACH
PGS001137	0.0492528	H7_RETINALDETACH
PGS001141	0.0033106	H7_RETINALDETACH
PGS001243	-0.000340473	H7_RETINALDETACH
PGS001303	0.0136094	H7_RETINALDETACH
PGS001313	0.00511895	H7_RETINALDETACH
PGS001323	0.00710659	H7_RETINALDETACH
PGS001324	0.0130103	H7_RETINALDETACH
PGS001344	-0.0243378	H7_RETINALDETACH
PGS001358	-0.00437432	H7_RETINALDETACH
PGS001363	-0.0335279	H7_RETINALDETACH
PGS001373	-0.0359381	H7_RETINALDETACH
PGS001386	-0.0085449	H7_RETINALDETACH
PGS001414	-0.000869591	H7_RETINALDETACH
PGS001441	-0.0108651	H7_RETINALDETACH
PGS001442	-0.00251254	H7_RETINALDETACH
PGS001483	0.00361338	H7_RETINALDETACH
PGS001510	-0.00473182	H7_RETINALDETACH
PGS001540	0.00124811	H7_RETINALDETACH
PGS001571	0.00963263	H7_RETINALDETACH
PGS001573	0.00010496	H7_RETINALDETACH
PGS001597	-0.00428068	H7_RETINALDETACH
PGS001610	0.000773524	H7_RETINALDETACH
PGS001640	0.00815846	H7_RETINALDETACH
PGS001739	-0.00103236	H7_RETINALDETACH
PGS001772	0.00289569	H7_RETINALDETACH
PGS001819	0.0100974	H7_RETINALDETACH
PGS001833	0.0237583	H7_RETINALDETACH
PGS001836	0.00716521	H7_RETINALDETACH
PGS001837	0.0204298	H7_RETINALDETACH
PGS001857	0.0023975	H7_RETINALDETACH
PGS001890	-0.0370107	H7_RETINALDETACH
PGS001917	-0.000144691	H7_RETINALDETACH
PGS001924	0.00311757	H7_RETINALDETACH
PGS001941	-0.00324665	H7_RETINALDETACH
PGS001943	-0.00176484	H7_RETINALDETACH
PGS002025	0.00534466	H7_RETINALDETACH
PGS002040	0.0524966	H7_RETINALDETACH
PGS002041	0.00754785	H7_RETINALDETACH
PGS002043	0.0162961	H7_RETINALDETACH
PGS002044	0.0149409	H7_RETINALDETACH
PGS002063	0.0104136	H7_RETINALDETACH
PGS002068	0.0187044	H7_RETINALDETACH
PGS002077	0.00171366	H7_RETINALDETACH
PGS002103	-0.00632723	H7_RETINALDETACH
PGS002140	0.011501	H7_RETINALDETACH
PGS002162	-0.00432065	H7_RETINALDETACH
PGS002211	0.00502092	H7_RETINALDETACH
PGS002313	-0.00212602	H7_RETINALDETACH
PGS002314	0.00247511	H7_RETINALDETACH
PGS002338	-0.00433319	H7_RETINALDETACH
PGS002348	-0.0225149	H7_RETINALDETACH
PGS002376	0.000999559	H7_RETINALDETACH
PGS002649	0.0341106	H7_RETINALDETACH
PGS002709	-0.00572614	H7_RETINALDETACH
PGS002717	0.0078341	H7_RETINALDETACH
PGS003493	-0.0505635	H7_RETINALDETACH
PGS003497	0.00486658	H7_RETINALDETACH
PGS003509	-0.00554243	H7_RETINALDETACH
PGS003520	0.00386146	H7_RETINALDETACH
PGS003532	-0.000532608	H7_RETINALDETACH
PGS003564	0.0076528	H7_RETINALDETACH
PGS003597	-0.00103843	H7_RETINALDETACH
PGS003648	-0.00826317	H7_RETINALDETACH
PGS003695	0.00178764	H7_RETINALDETACH
FU_END_AGE	1.28233	C3_SKIN
PC2	0.0449869	C3_SKIN
PGS000674	-0.00170975	C3_SKIN
PGS000690	0.00344854	C3_SKIN
PGS000698	-0.00866639	C3_SKIN
PGS000927	0.0047888	C3_SKIN
PGS000935	-0.00100639	C3_SKIN
PGS000998	0.00467074	C3_SKIN
PGS001034	-0.0106958	C3_SKIN
PGS001040	0.126646	C3_SKIN
PGS001041	0.0158915	C3_SKIN
PGS001054	0.00234738	C3_SKIN
PGS001066	0.0099155	C3_SKIN
PGS001088	-0.00243522	C3_SKIN
PGS001096	-0.0314996	C3_SKIN
PGS001103	-0.00187182	C3_SKIN
PGS001107	-0.00972927	C3_SKIN
PGS001134	0.0015805	C3_SKIN
PGS001141	-0.00589038	C3_SKIN
PGS001246	-0.0376385	C3_SKIN
PGS001294	-0.00694518	C3_SKIN
PGS001296	-0.00893126	C3_SKIN
PGS001334	-0.00590548	C3_SKIN
PGS001370	-0.00756608	C3_SKIN
PGS001379	-0.00609182	C3_SKIN
PGS001384	-0.000255541	C3_SKIN
PGS001423	0.00505073	C3_SKIN
PGS001443	0.00457364	C3_SKIN
PGS001512	0.0079015	C3_SKIN
PGS001514	-0.000685663	C3_SKIN
PGS001517	0.00158789	C3_SKIN
PGS001587	0.0125733	C3_SKIN
PGS001591	0.00110296	C3_SKIN
PGS001620	0.00767192	C3_SKIN
PGS001719	0.00224222	C3_SKIN
PGS001856	-0.00564371	C3_SKIN
PGS001867	-0.00105795	C3_SKIN
PGS001937	0.0313499	C3_SKIN
PGS002014	0.318	C3_SKIN
PGS002040	-0.00685402	C3_SKIN
PGS002085	0.00846855	C3_SKIN
PGS002133	-0.00223194	C3_SKIN
PGS002137	-0.0069079	C3_SKIN
PGS002167	-0.0036001	C3_SKIN
PGS002170	-0.00292136	C3_SKIN
PGS002204	0.000304844	C3_SKIN
PGS002210	0.0151255	C3_SKIN
PGS002227	-0.00958987	C3_SKIN
PGS002309	-0.0115361	C3_SKIN
PGS002329	0.0145307	C3_SKIN
PGS002335	0.00238546	C3_SKIN
PGS002350	-0.0319623	C3_SKIN
PGS002351	-0.0133649	C3_SKIN
PGS002676	-0.0180897	C3_SKIN
PGS002698	0.0154955	C3_SKIN
PGS003494	0.00241491	C3_SKIN
PGS003496	-0.0147359	C3_SKIN
PGS003509	-0.00230123	C3_SKIN
PGS003646	-0.00986381	C3_SKIN
PGS003694	-0.00603511	C3_SKIN
PGS003702	0.0166528	C3_SKIN
SEX	0.517088	AUTOIMMUNE
FU_END_AGE	0.253477	AUTOIMMUNE
PC3	-0.0163105	AUTOIMMUNE
PC4	0.0119838	AUTOIMMUNE
PGS000691	0.00857193	AUTOIMMUNE
PGS000692	0.00429235	AUTOIMMUNE
PGS000700	0.0163417	AUTOIMMUNE
PGS000709	0.00133933	AUTOIMMUNE
PGS000710	0.0012923	AUTOIMMUNE
PGS000944	0.00848458	AUTOIMMUNE
PGS000962	0.000391455	AUTOIMMUNE
PGS000965	0.0188037	AUTOIMMUNE
PGS000978	-0.00552772	AUTOIMMUNE
PGS000980	0.0082713	AUTOIMMUNE
PGS000994	-0.0109795	AUTOIMMUNE
PGS000999	0.000982563	AUTOIMMUNE
PGS001000	0.00929443	AUTOIMMUNE
PGS001003	0.0233259	AUTOIMMUNE
PGS001005	-0.0123344	AUTOIMMUNE
PGS001008	-0.00891266	AUTOIMMUNE
PGS001010	0.000512328	AUTOIMMUNE
PGS001016	0.00731746	AUTOIMMUNE
PGS001020	-0.000560841	AUTOIMMUNE
PGS001026	0.00924764	AUTOIMMUNE
PGS001049	0.0015604	AUTOIMMUNE
PGS001050	0.014762	AUTOIMMUNE
PGS001063	-0.000904224	AUTOIMMUNE
PGS001067	-0.00107459	AUTOIMMUNE
PGS001074	-0.0165559	AUTOIMMUNE
PGS001076	0.0424217	AUTOIMMUNE
PGS001082	-0.015388	AUTOIMMUNE
PGS001086	-0.0103584	AUTOIMMUNE
PGS001103	0.000116737	AUTOIMMUNE
PGS001104	0.00703702	AUTOIMMUNE
PGS001127	-0.00628932	AUTOIMMUNE
PGS001180	0.000138969	AUTOIMMUNE
PGS001181	0.0448	AUTOIMMUNE
PGS001199	-0.0126358	AUTOIMMUNE
PGS001220	-0.00842751	AUTOIMMUNE
PGS001232	-0.0171398	AUTOIMMUNE
PGS001244	0.0194315	AUTOIMMUNE
PGS001245	-0.000256797	AUTOIMMUNE
PGS001252	0.00100774	AUTOIMMUNE
PGS001253	0.000328889	AUTOIMMUNE
PGS001261	0.0114042	AUTOIMMUNE
PGS001263	0.00719425	AUTOIMMUNE
PGS001272	-0.0114587	AUTOIMMUNE
PGS001295	-0.00527991	AUTOIMMUNE
PGS001296	0.015638	AUTOIMMUNE
PGS001301	0.00104	AUTOIMMUNE
PGS001302	0.00288797	AUTOIMMUNE
PGS001303	0.00204841	AUTOIMMUNE
PGS001305	0.000245429	AUTOIMMUNE
PGS001307	0.000337755	AUTOIMMUNE
PGS001309	0.02245	AUTOIMMUNE
PGS001313	0.0166771	AUTOIMMUNE
PGS001330	0.00990431	AUTOIMMUNE
PGS001336	0.0089756	AUTOIMMUNE
PGS001337	0.00950448	AUTOIMMUNE
PGS001345	-0.00358787	AUTOIMMUNE
PGS001372	-0.0137644	AUTOIMMUNE
PGS001373	0.0128947	AUTOIMMUNE
PGS001380	0.00408662	AUTOIMMUNE
PGS001415	0.00657617	AUTOIMMUNE
PGS001423	-0.0145663	AUTOIMMUNE
PGS001446	0.0160107	AUTOIMMUNE
PGS001458	-0.0219051	AUTOIMMUNE
PGS001475	0.00282244	AUTOIMMUNE
PGS001487	0.000953149	AUTOIMMUNE
PGS001502	-0.000691408	AUTOIMMUNE
PGS001514	0.00502614	AUTOIMMUNE
PGS001543	0.00337314	AUTOIMMUNE
PGS001550	0.00538833	AUTOIMMUNE
PGS001554	0.0092248	AUTOIMMUNE
PGS001576	0.00478481	AUTOIMMUNE
PGS001577	-0.00234707	AUTOIMMUNE
PGS001581	-0.0159669	AUTOIMMUNE
PGS001584	0.000889629	AUTOIMMUNE
PGS001602	-0.00630339	AUTOIMMUNE
PGS001603	0.00153638	AUTOIMMUNE
PGS001605	0.000172381	AUTOIMMUNE
PGS001612	0.00787766	AUTOIMMUNE
PGS001617	-0.00537997	AUTOIMMUNE
PGS001619	-0.0112577	AUTOIMMUNE
PGS001643	0.000585603	AUTOIMMUNE
PGS001696	-0.00191411	AUTOIMMUNE
PGS001703	-0.0122377	AUTOIMMUNE
PGS001707	-0.000941354	AUTOIMMUNE
PGS001717	-0.000357897	AUTOIMMUNE
PGS001723	-0.00866738	AUTOIMMUNE
PGS001755	-0.00134304	AUTOIMMUNE
PGS001762	0.00800094	AUTOIMMUNE
PGS001764	-0.00455089	AUTOIMMUNE
PGS001766	0.00494295	AUTOIMMUNE
PGS001770	-0.000601349	AUTOIMMUNE
PGS001812	-0.0148301	AUTOIMMUNE
PGS001814	-0.00137349	AUTOIMMUNE
PGS001816	0.00106373	AUTOIMMUNE
PGS001817	0.00852966	AUTOIMMUNE
PGS001830	0.0139032	AUTOIMMUNE
PGS001832	0.00102916	AUTOIMMUNE
PGS001846	0.00349264	AUTOIMMUNE
PGS001851	0.00602365	AUTOIMMUNE
PGS001856	0.0748971	AUTOIMMUNE
PGS001860	0.0145287	AUTOIMMUNE
PGS001878	0.0634348	AUTOIMMUNE
PGS001884	0.00582871	AUTOIMMUNE
PGS001887	0.00275896	AUTOIMMUNE
PGS001900	-0.00646968	AUTOIMMUNE
PGS001915	0.00499042	AUTOIMMUNE
PGS001917	0.00666287	AUTOIMMUNE
PGS001919	-0.000217747	AUTOIMMUNE
PGS001936	0.000280041	AUTOIMMUNE
PGS001997	0.00030615	AUTOIMMUNE
PGS002022	-0.0322542	AUTOIMMUNE
PGS002024	0.049867	AUTOIMMUNE
PGS002027	0.0366965	AUTOIMMUNE
PGS002028	0.00225202	AUTOIMMUNE
PGS002045	0.00351871	AUTOIMMUNE
PGS002059	0.0160478	AUTOIMMUNE
PGS002063	0.00790403	AUTOIMMUNE
PGS002066	0.0153892	AUTOIMMUNE
PGS002067	0.00103719	AUTOIMMUNE
PGS002081	0.0197241	AUTOIMMUNE
PGS002089	0.035445	AUTOIMMUNE
PGS002095	0.00720068	AUTOIMMUNE
PGS002097	0.00987208	AUTOIMMUNE
PGS002104	0.0101122	AUTOIMMUNE
PGS002144	-0.00372477	AUTOIMMUNE
PGS002163	-0.000548538	AUTOIMMUNE
PGS002203	-0.00385626	AUTOIMMUNE
PGS002208	-0.00654851	AUTOIMMUNE
PGS002214	0.0151866	AUTOIMMUNE
PGS002221	-0.000359031	AUTOIMMUNE
PGS002226	-0.00209091	AUTOIMMUNE
PGS002312	0.114242	AUTOIMMUNE
PGS002316	0.00284591	AUTOIMMUNE
PGS002323	0.00134858	AUTOIMMUNE
PGS002325	0.00679765	AUTOIMMUNE
PGS002336	0.0516723	AUTOIMMUNE
PGS002344	0.0192889	AUTOIMMUNE
PGS002351	0.0235709	AUTOIMMUNE
PGS002352	-0.0125859	AUTOIMMUNE
PGS002368	-0.00390504	AUTOIMMUNE
PGS002379	0.0156333	AUTOIMMUNE
PGS002715	-0.0030234	AUTOIMMUNE
PGS003491	0.00565574	AUTOIMMUNE
PGS003506	-0.00115474	AUTOIMMUNE
PGS003512	-0.00323613	AUTOIMMUNE
PGS003519	0.0308703	AUTOIMMUNE
PGS003520	-0.00166809	AUTOIMMUNE
PGS003526	-0.00203536	AUTOIMMUNE
PGS003568	0.00578541	AUTOIMMUNE
PGS003570	-0.0081505	AUTOIMMUNE
PGS003613	0.00542608	AUTOIMMUNE
PGS003637	0.00281917	AUTOIMMUNE
PGS003640	-0.00621956	AUTOIMMUNE
PGS003641	0.00162938	AUTOIMMUNE
PGS003667	0.00289674	AUTOIMMUNE
PGS003683	0.00729691	AUTOIMMUNE
PGS003694	-0.0111548	AUTOIMMUNE
FU_END_AGE	0.748696	C3_BREAST
PC1	-0.0225904	C3_BREAST
PC2	0.0389019	C3_BREAST
PC4	0.0157486	C3_BREAST
PGS000684	-0.00524158	C3_BREAST
PGS000690	-0.00456174	C3_BREAST
PGS000701	0.0100886	C3_BREAST
PGS001005	0.0113086	C3_BREAST
PGS001016	0.0100862	C3_BREAST
PGS001071	9.60585e-05	C3_BREAST
PGS001088	-0.00153266	C3_BREAST
PGS001282	0.000521046	C3_BREAST
PGS001293	0.00513046	C3_BREAST
PGS001310	-0.000246787	C3_BREAST
PGS001336	0.0363731	C3_BREAST
PGS001337	0.000177958	C3_BREAST
PGS001346	0.00168734	C3_BREAST
PGS001379	0.00277356	C3_BREAST
PGS001392	0.000205231	C3_BREAST
PGS001409	-0.00915991	C3_BREAST
PGS001417	0.00556472	C3_BREAST
PGS001522	-0.000415404	C3_BREAST
PGS001525	0.00455797	C3_BREAST
PGS001533	-0.00342126	C3_BREAST
PGS001551	0.00581285	C3_BREAST
PGS001597	0.00449128	C3_BREAST
PGS001627	0.00969731	C3_BREAST
PGS001760	-0.000730401	C3_BREAST
PGS001768	0.00218427	C3_BREAST
PGS001803	0.00880398	C3_BREAST
PGS001804	0.100905	C3_BREAST
PGS001839	-0.00299102	C3_BREAST
PGS001868	-0.00366275	C3_BREAST
PGS001929	0.000738409	C3_BREAST
PGS001943	-0.0146679	C3_BREAST
PGS001967	-0.0122174	C3_BREAST
PGS002014	0.00875497	C3_BREAST
PGS002015	0.245085	C3_BREAST
PGS002018	0.00271043	C3_BREAST
PGS002029	-0.000566046	C3_BREAST
PGS002063	-0.00939577	C3_BREAST
PGS002073	-0.00712678	C3_BREAST
PGS002080	-0.0122757	C3_BREAST
PGS002088	-0.0138368	C3_BREAST
PGS002116	0.0118357	C3_BREAST
PGS002130	0.00279704	C3_BREAST
PGS002133	-0.00357565	C3_BREAST
PGS002143	6.49036e-07	C3_BREAST
PGS002184	-0.0101463	C3_BREAST
PGS002313	-0.0114066	C3_BREAST
PGS002317	0.000706889	C3_BREAST
PGS002321	-0.00114562	C3_BREAST
PGS002331	-0.00446879	C3_BREAST
PGS002332	0.0196911	C3_BREAST
PGS002348	-0.00830794	C3_BREAST
PGS002363	-0.00374404	C3_BREAST
PGS002676	-0.00999797	C3_BREAST
PGS002679	-0.00626311	C3_BREAST
PGS002682	-0.00344912	C3_BREAST
PGS002701	-0.0231188	C3_BREAST
PGS003501	0.00230481	C3_BREAST
PGS003507	0.00797222	C3_BREAST
PGS003536	1.94811e-05	C3_BREAST
PGS003546	0.00123503	C3_BREAST
PGS003599	0.000970169	C3_BREAST
PGS003603	-0.00433413	C3_BREAST
PGS003682	-0.00183322	C3_BREAST
PGS003713	-0.0166298	C3_BREAST
SEX	-0.826025	I9_AF
FU_END_AGE	2.41602	I9_AF
PC1	0.00450788	I9_AF
PC3	-0.0373771	I9_AF
PGS000669	-0.0137061	I9_AF
PGS000693	0.003099	I9_AF
PGS000701	0.00265617	I9_AF
PGS000703	0.0137273	I9_AF
PGS000709	0.00623882	I9_AF
PGS000932	0.00446877	I9_AF
PGS000935	-0.0222836	I9_AF
PGS000938	0.0154998	I9_AF
PGS000940	0.00914998	I9_AF
PGS000944	-0.0139232	I9_AF
PGS000949	0.00500016	I9_AF
PGS000965	-0.000259478	I9_AF
PGS000972	0.000626223	I9_AF
PGS000998	2.66954e-08	I9_AF
PGS001010	0.000749666	I9_AF
PGS001021	0.0109551	I9_AF
PGS001025	0.0179434	I9_AF
PGS001026	-0.0111039	I9_AF
PGS001049	-0.00552511	I9_AF
PGS001057	-0.0086283	I9_AF
PGS001059	-0.0221438	I9_AF
PGS001060	-0.0149133	I9_AF
PGS001063	0.0128329	I9_AF
PGS001068	0.00578811	I9_AF
PGS001069	-0.00656653	I9_AF
PGS001071	0.0108028	I9_AF
PGS001076	0.0145107	I9_AF
PGS001099	0.00904553	I9_AF
PGS001119	0.0273518	I9_AF
PGS001120	0.0103682	I9_AF
PGS001130	0.0107095	I9_AF
PGS001146	0.0265513	I9_AF
PGS001159	0.0287423	I9_AF
PGS001167	0.0187148	I9_AF
PGS001180	0.00201476	I9_AF
PGS001181	-0.00405399	I9_AF
PGS001218	0.00266977	I9_AF
PGS001229	0.0302829	I9_AF
PGS001233	-0.0127717	I9_AF
PGS001237	0.0206498	I9_AF
PGS001249	0.00245421	I9_AF
PGS001250	0.0119572	I9_AF
PGS001272	0.00379526	I9_AF
PGS001276	-0.00220488	I9_AF
PGS001282	-0.0056425	I9_AF
PGS001310	0.0145439	I9_AF
PGS001319	-0.000814432	I9_AF
PGS001335	0.0277951	I9_AF
PGS001336	-0.0140463	I9_AF
PGS001337	-0.0166734	I9_AF
PGS001339	0.0450884	I9_AF
PGS001340	0.111605	I9_AF
PGS001361	0.000505389	I9_AF
PGS001362	0.00407195	I9_AF
PGS001366	0.00160832	I9_AF
PGS001367	0.00840818	I9_AF
PGS001368	0.0222882	I9_AF
PGS001378	0.0101474	I9_AF
PGS001379	-0.000585397	I9_AF
PGS001381	-0.0012905	I9_AF
PGS001382	-0.014547	I9_AF
PGS001387	-0.00588255	I9_AF
PGS001393	-0.0191568	I9_AF
PGS001396	0.0226051	I9_AF
PGS001401	0.00930801	I9_AF
PGS001409	0.000742422	I9_AF
PGS001412	-0.0134928	I9_AF
PGS001416	-0.00847671	I9_AF
PGS001417	-0.0110223	I9_AF
PGS001431	0.00688237	I9_AF
PGS001435	0.0109953	I9_AF
PGS001470	0.00557887	I9_AF
PGS001499	-0.020977	I9_AF
PGS001523	-0.0223771	I9_AF
PGS001534	0.00192966	I9_AF
PGS001537	0.00421059	I9_AF
PGS001544	0.0368774	I9_AF
PGS001554	0.0141676	I9_AF
PGS001564	0.0230977	I9_AF
PGS001570	0.0118102	I9_AF
PGS001574	-0.0175328	I9_AF
PGS001586	0.00486595	I9_AF
PGS001587	-0.014649	I9_AF
PGS001589	0.000458483	I9_AF
PGS001591	-0.0182075	I9_AF
PGS001592	0.0110164	I9_AF
PGS001593	0.0198648	I9_AF
PGS001605	0.00447818	I9_AF
PGS001612	0.00172919	I9_AF
PGS001614	-0.0113751	I9_AF
PGS001636	1.66662e-07	I9_AF
PGS001647	0.00218255	I9_AF
PGS001656	-0.0047645	I9_AF
PGS001677	0.0183403	I9_AF
PGS001679	0.0100127	I9_AF
PGS001699	-0.00131898	I9_AF
PGS001731	0.0053681	I9_AF
PGS001809	0.00931926	I9_AF
PGS001810	0.0170302	I9_AF
PGS001813	0.0267564	I9_AF
PGS001825	1.41705e-08	I9_AF
PGS001831	-0.00136223	I9_AF
PGS001832	0.00423436	I9_AF
PGS001835	0.00906934	I9_AF
PGS001838	0.0490633	I9_AF
PGS001839	0.0403867	I9_AF
PGS001841	0.020732	I9_AF
PGS001842	0.0144449	I9_AF
PGS001845	0.000568667	I9_AF
PGS001846	-0.00176432	I9_AF
PGS001856	0.00981446	I9_AF
PGS001866	-0.00135786	I9_AF
PGS001873	1.30843e-07	I9_AF
PGS001900	0.000480743	I9_AF
PGS001911	0.0110355	I9_AF
PGS001938	-0.000177394	I9_AF
PGS001940	-0.0103832	I9_AF
PGS001945	-0.0136435	I9_AF
PGS001950	0.0281083	I9_AF
PGS001972	-0.0132457	I9_AF
PGS001975	-0.0220579	I9_AF
PGS001984	0.0166441	I9_AF
PGS001985	0.0216605	I9_AF
PGS001988	-0.0118182	I9_AF
PGS001994	-0.00212856	I9_AF
PGS002006	0.016601	I9_AF
PGS002010	0.0156982	I9_AF
PGS002017	0.00528632	I9_AF
PGS002034	-0.00990222	I9_AF
PGS002048	0.0424451	I9_AF
PGS002050	0.273441	I9_AF
PGS002054	0.0109481	I9_AF
PGS002057	0.0292986	I9_AF
PGS002059	0.0240771	I9_AF
PGS002061	0.00332911	I9_AF
PGS002093	0.019476	I9_AF
PGS002096	0.0109453	I9_AF
PGS002098	0.00720548	I9_AF
PGS002113	0.0043929	I9_AF
PGS002114	0.00931477	I9_AF
PGS002124	-0.00311657	I9_AF
PGS002129	0.0124292	I9_AF
PGS002133	0.0247322	I9_AF
PGS002166	-0.00690049	I9_AF
PGS002169	0.00659559	I9_AF
PGS002198	0.00172882	I9_AF
PGS002203	-0.0100294	I9_AF
PGS002222	0.0193873	I9_AF
PGS002313	0.0261134	I9_AF
PGS002322	0.0299765	I9_AF
PGS002378	-0.019209	I9_AF
PGS002380	0.00830088	I9_AF
PGS002649	0.0143203	I9_AF
PGS002679	0.0243806	I9_AF
PGS002682	0.0219864	I9_AF
PGS002683	0.00331447	I9_AF
PGS002687	0.0110634	I9_AF
PGS002688	0.0124703	I9_AF
PGS002692	0.00584245	I9_AF
PGS002698	0.0524349	I9_AF
PGS002701	0.0990765	I9_AF
PGS002710	0.000434791	I9_AF
PGS002712	0.000903609	I9_AF
PGS002721	0.00883386	I9_AF
PGS003503	0.0413098	I9_AF
PGS003505	-0.00442989	I9_AF
PGS003512	0.00244738	I9_AF
PGS003520	-0.0138076	I9_AF
PGS003522	-0.0046494	I9_AF
PGS003523	0.00799235	I9_AF
PGS003526	-0.0438378	I9_AF
PGS003529	-0.0113042	I9_AF
PGS003534	-0.00502197	I9_AF
PGS003542	0.000636247	I9_AF
PGS003556	0.00521439	I9_AF
PGS003565	0.00670651	I9_AF
PGS003570	-0.00507215	I9_AF
PGS003571	0.0615897	I9_AF
PGS003603	-0.0170446	I9_AF
PGS003615	-0.00205454	I9_AF
PGS003634	-0.0204095	I9_AF
PGS003638	-0.00101749	I9_AF
PGS003657	0.00237766	I9_AF
PGS003676	-0.00878804	I9_AF
PGS003703	0.00300935	I9_AF
PGS003714	0.0363538	I9_AF
SEX	-0.210735	F5_DEMENTIA
FU_END_AGE	2.6518	F5_DEMENTIA
PC1	0.0365843	F5_DEMENTIA
PC2	-0.0599927	F5_DEMENTIA
PGS000669	0.00970145	F5_DEMENTIA
PGS000682	0.00670202	F5_DEMENTIA
PGS000683	0.00993789	F5_DEMENTIA
PGS000685	0.0112164	F5_DEMENTIA
PGS000701	-0.00509775	F5_DEMENTIA
PGS000705	-0.0139423	F5_DEMENTIA
PGS000933	-0.00330929	F5_DEMENTIA
PGS000956	0.00530263	F5_DEMENTIA
PGS000962	-0.00415311	F5_DEMENTIA
PGS000980	-0.00460188	F5_DEMENTIA
PGS000991	0.00125697	F5_DEMENTIA
PGS000997	0.00168938	F5_DEMENTIA
PGS001000	1.17271e-07	F5_DEMENTIA
PGS001003	0.00508325	F5_DEMENTIA
PGS001007	-0.010508	F5_DEMENTIA
PGS001010	0.00644398	F5_DEMENTIA
PGS001012	0.0063184	F5_DEMENTIA
PGS001014	-0.0199457	F5_DEMENTIA
PGS001019	-0.00714536	F5_DEMENTIA
PGS001026	0.0102673	F5_DEMENTIA
PGS001039	0.00514007	F5_DEMENTIA
PGS001040	-0.00739098	F5_DEMENTIA
PGS001049	0.0129692	F5_DEMENTIA
PGS001055	-0.00462411	F5_DEMENTIA
PGS001057	-0.00160945	F5_DEMENTIA
PGS001061	0.000333353	F5_DEMENTIA
PGS001062	0.0033976	F5_DEMENTIA
PGS001068	0.0171423	F5_DEMENTIA
PGS001070	0.0238699	F5_DEMENTIA
PGS001074	0.00418587	F5_DEMENTIA
PGS001100	0.00146962	F5_DEMENTIA
PGS001112	-0.00208816	F5_DEMENTIA
PGS001135	-0.00606719	F5_DEMENTIA
PGS001156	0.00552225	F5_DEMENTIA
PGS001180	0.00307902	F5_DEMENTIA
PGS001200	-0.0219326	F5_DEMENTIA
PGS001226	-0.00724219	F5_DEMENTIA
PGS001233	0.00627131	F5_DEMENTIA
PGS001254	0.00557563	F5_DEMENTIA
PGS001265	-0.00563363	F5_DEMENTIA
PGS001266	-0.00989439	F5_DEMENTIA
PGS001281	-0.00573414	F5_DEMENTIA
PGS001292	0.00751219	F5_DEMENTIA
PGS001298	0.038817	F5_DEMENTIA
PGS001319	0.00528469	F5_DEMENTIA
PGS001331	-0.00257533	F5_DEMENTIA
PGS001333	-0.0139556	F5_DEMENTIA
PGS001337	-0.00495097	F5_DEMENTIA
PGS001347	0.40622	F5_DEMENTIA
PGS001361	0.00714317	F5_DEMENTIA
PGS001364	-0.00338469	F5_DEMENTIA
PGS001381	-0.00739798	F5_DEMENTIA
PGS001389	0.00903407	F5_DEMENTIA
PGS001398	0.0100948	F5_DEMENTIA
PGS001430	0.00631493	F5_DEMENTIA
PGS001447	-0.00380373	F5_DEMENTIA
PGS001453	0.000675465	F5_DEMENTIA
PGS001464	0.0273221	F5_DEMENTIA
PGS001467	0.0126605	F5_DEMENTIA
PGS001500	-0.012575	F5_DEMENTIA
PGS001501	-0.0140812	F5_DEMENTIA
PGS001503	-0.00282792	F5_DEMENTIA
PGS001517	-0.0018687	F5_DEMENTIA
PGS001519	0.00874381	F5_DEMENTIA
PGS001522	-0.00319035	F5_DEMENTIA
PGS001538	-0.00335953	F5_DEMENTIA
PGS001540	0.00409797	F5_DEMENTIA
PGS001548	0.00146075	F5_DEMENTIA
PGS001550	0.00549494	F5_DEMENTIA
PGS001553	0.00455687	F5_DEMENTIA
PGS001555	0.00744565	F5_DEMENTIA
PGS001562	2.15374e-06	F5_DEMENTIA
PGS001564	0.00655095	F5_DEMENTIA
PGS001565	0.000206399	F5_DEMENTIA
PGS001566	0.0150722	F5_DEMENTIA
PGS001570	-0.00857837	F5_DEMENTIA
PGS001576	0.0163673	F5_DEMENTIA
PGS001604	0.0136904	F5_DEMENTIA
PGS001606	0.00426916	F5_DEMENTIA
PGS001614	-0.000320535	F5_DEMENTIA
PGS001617	-0.00400579	F5_DEMENTIA
PGS001621	0.00456942	F5_DEMENTIA
PGS001622	0.00348816	F5_DEMENTIA
PGS001625	4.39409e-05	F5_DEMENTIA
PGS001628	0.0175689	F5_DEMENTIA
PGS001632	0.0036364	F5_DEMENTIA
PGS001642	-2.95706e-09	F5_DEMENTIA
PGS001659	-0.0261387	F5_DEMENTIA
PGS001676	-0.000574444	F5_DEMENTIA
PGS001686	-0.0285356	F5_DEMENTIA
PGS001692	-0.0144747	F5_DEMENTIA
PGS001713	-0.0292725	F5_DEMENTIA
PGS001715	0.00999777	F5_DEMENTIA
PGS001723	-0.00514046	F5_DEMENTIA
PGS001724	-0.00751099	F5_DEMENTIA
PGS001733	-0.00361177	F5_DEMENTIA
PGS001822	-0.000187475	F5_DEMENTIA
PGS001848	-0.0171919	F5_DEMENTIA
PGS001860	-0.00278288	F5_DEMENTIA
PGS001861	-0.0116709	F5_DEMENTIA
PGS001880	0.00886295	F5_DEMENTIA
PGS001906	0.00670912	F5_DEMENTIA
PGS001913	-0.00341626	F5_DEMENTIA
PGS001914	0.0120345	F5_DEMENTIA
PGS001916	0.011453	F5_DEMENTIA
PGS001931	-0.00193037	F5_DEMENTIA
PGS001935	0.0127694	F5_DEMENTIA
PGS001938	-0.00668103	F5_DEMENTIA
PGS001975	0.00955107	F5_DEMENTIA
PGS001981	-0.00987417	F5_DEMENTIA
PGS001996	-0.00219911	F5_DEMENTIA
PGS002018	-0.000758884	F5_DEMENTIA
PGS002040	-0.0104024	F5_DEMENTIA
PGS002048	-0.0222869	F5_DEMENTIA
PGS002050	0.029791	F5_DEMENTIA
PGS002075	-0.0349998	F5_DEMENTIA
PGS002084	-0.0202025	F5_DEMENTIA
PGS002089	-0.00355876	F5_DEMENTIA
PGS002115	-0.00162483	F5_DEMENTIA
PGS002132	1.74184e-07	F5_DEMENTIA
PGS002193	0.000916266	F5_DEMENTIA
PGS002213	-0.000312386	F5_DEMENTIA
PGS002217	-0.00961753	F5_DEMENTIA
PGS002223	-0.000482475	F5_DEMENTIA
PGS002320	0.00370573	F5_DEMENTIA
PGS002339	-0.000583816	F5_DEMENTIA
PGS002359	-0.00405239	F5_DEMENTIA
PGS002370	0.0135581	F5_DEMENTIA
PGS002380	0.00178591	F5_DEMENTIA
PGS002699	0.00949683	F5_DEMENTIA
PGS002703	0.0159539	F5_DEMENTIA
PGS002710	0.0143343	F5_DEMENTIA
PGS002716	0.0218457	F5_DEMENTIA
PGS002720	0.00477052	F5_DEMENTIA
PGS003496	0.0028188	F5_DEMENTIA
PGS003497	0.0238497	F5_DEMENTIA
PGS003515	0.00374064	F5_DEMENTIA
PGS003527	-0.0145816	F5_DEMENTIA
PGS003543	0.0168917	F5_DEMENTIA
PGS003559	0.00250856	F5_DEMENTIA
PGS003606	-0.00829698	F5_DEMENTIA
PGS003613	-0.00624279	F5_DEMENTIA
PGS003614	0.00285872	F5_DEMENTIA
PGS003694	0.0152741	F5_DEMENTIA
PGS003703	0.0160694	F5_DEMENTIA
PGS003713	0.00824406	F5_DEMENTIA
FU_END_AGE	0.24955	FALLS
PGS000678	-0.00607132	FALLS
PGS000682	0.000762442	FALLS
PGS000690	-0.00278826	FALLS
PGS000694	0.00783576	FALLS
PGS000963	0.0060357	FALLS
PGS001005	-0.0101827	FALLS
PGS001012	0.00137835	FALLS
PGS001019	0.000842094	FALLS
PGS001031	-0.000190906	FALLS
PGS001032	-0.00881421	FALLS
PGS001046	0.00731232	FALLS
PGS001048	-0.000505346	FALLS
PGS001049	0.00366384	FALLS
PGS001074	-0.00100973	FALLS
PGS001088	0.00412726	FALLS
PGS001090	-0.00380373	FALLS
PGS001124	0.00567239	FALLS
PGS001138	0.00112992	FALLS
PGS001158	0.00708753	FALLS
PGS001162	0.00180069	FALLS
PGS001166	0.0103732	FALLS
PGS001192	0.0034791	FALLS
PGS001227	0.0049165	FALLS
PGS001230	0.00433922	FALLS
PGS001244	4.05432e-05	FALLS
PGS001298	0.00124423	FALLS
PGS001317	-0.00288315	FALLS
PGS001343	0.00663009	FALLS
PGS001344	0.00792257	FALLS
PGS001436	0.00172638	FALLS
PGS001439	0.000481182	FALLS
PGS001465	0.00769796	FALLS
PGS001469	0.00214964	FALLS
PGS001496	-0.00734873	FALLS
PGS001511	-0.00649259	FALLS
PGS001522	-0.00317106	FALLS
PGS001529	-0.00979295	FALLS
PGS001531	-0.0106882	FALLS
PGS001547	0.00224676	FALLS
PGS001770	-0.000158535	FALLS
PGS001877	0.0192705	FALLS
PGS001936	-0.00391535	FALLS
PGS001938	-0.0210293	FALLS
PGS001973	0.00900892	FALLS
PGS001985	-0.00320522	FALLS
PGS001992	0.00191407	FALLS
PGS002013	-0.0049616	FALLS
PGS002030	0.002075	FALLS
PGS002037	0.0300191	FALLS
PGS002042	5.49037e-05	FALLS
PGS002047	0.0135515	FALLS
PGS002053	0.00445684	FALLS
PGS002058	0.00507705	FALLS
PGS002062	0.00402326	FALLS
PGS002066	0.00700583	FALLS
PGS002073	0.0122475	FALLS
PGS002082	0.000287714	FALLS
PGS002096	0.0252937	FALLS
PGS002097	0.0197764	FALLS
PGS002119	-0.00335506	FALLS
PGS002132	0.0359614	FALLS
PGS002137	0.0168456	FALLS
PGS002149	0.0226599	FALLS
PGS002166	-0.0101045	FALLS
PGS002175	-0.0153253	FALLS
PGS002209	0.011175	FALLS
PGS002211	-0.00834655	FALLS
PGS002230	0.0103024	FALLS
PGS002315	-0.0202493	FALLS
PGS002344	-0.00720974	FALLS
PGS002363	0.0142056	FALLS
PGS002364	-0.0147063	FALLS
PGS002649	0.00906451	FALLS
PGS002675	0.0228109	FALLS
PGS002681	-0.0295099	FALLS
PGS003535	-0.00180996	FALLS
PGS003537	-0.00261571	FALLS
PGS003617	0.00300941	FALLS
PGS003672	-0.00316216	FALLS
PGS003675	-0.0047731	FALLS
PGS003701	-0.00334251	FALLS
FU_END_AGE	0.640538	K11_CHOLECYST
PGS000705	0.0181282	K11_CHOLECYST
PGS000707	0.00219574	K11_CHOLECYST
PGS000940	0.00176218	K11_CHOLECYST
PGS001075	-0.00241367	K11_CHOLECYST
PGS001228	0.01469	K11_CHOLECYST
PGS001613	0.00044498	K11_CHOLECYST
PGS001861	0.037636	K11_CHOLECYST
PGS001946	0.00598441	K11_CHOLECYST
PGS002000	0.00513427	K11_CHOLECYST
PGS002026	0.00828607	K11_CHOLECYST
PGS002057	-0.00282946	K11_CHOLECYST
PGS002072	0.0821179	K11_CHOLECYST
PGS002073	0.013081	K11_CHOLECYST
PGS002096	0.00423717	K11_CHOLECYST
PGS002133	0.0183443	K11_CHOLECYST
PGS002161	0.0425794	K11_CHOLECYST
PGS002218	0.0286681	K11_CHOLECYST
PGS002313	0.0093254	K11_CHOLECYST
PGS002319	-0.0046952	K11_CHOLECYST
PGS002679	0.0234767	K11_CHOLECYST
PGS003505	-0.00725138	K11_CHOLECYST
PGS003509	0.00184749	K11_CHOLECYST
PGS003519	0.010861	K11_CHOLECYST
PGS003520	-0.00199082	K11_CHOLECYST
PGS003525	0.00308717	K11_CHOLECYST
SEX	0.212293	I9_PHLETHROM
FU_END_AGE	0.510013	I9_PHLETHROM
PC1	-0.047738	I9_PHLETHROM
PC2	0.0238871	I9_PHLETHROM
PC4	-0.0172754	I9_PHLETHROM
PGS000669	-0.00526732	I9_PHLETHROM
PGS000680	0.00981185	I9_PHLETHROM
PGS000684	-0.00857928	I9_PHLETHROM
PGS000689	-0.00972951	I9_PHLETHROM
PGS000690	0.000995509	I9_PHLETHROM
PGS000692	0.0137657	I9_PHLETHROM
PGS000695	0.000658705	I9_PHLETHROM
PGS000704	7.62752e-10	I9_PHLETHROM
PGS000938	0.0332835	I9_PHLETHROM
PGS000961	0.114464	I9_PHLETHROM
PGS000982	0.00585233	I9_PHLETHROM
PGS000999	0.00122935	I9_PHLETHROM
PGS001003	0.0165685	I9_PHLETHROM
PGS001006	-0.00671107	I9_PHLETHROM
PGS001009	-0.00900797	I9_PHLETHROM
PGS001020	0.0249176	I9_PHLETHROM
PGS001028	-0.000700646	I9_PHLETHROM
PGS001032	0.0113016	I9_PHLETHROM
PGS001033	0.0342185	I9_PHLETHROM
PGS001044	0.000974313	I9_PHLETHROM
PGS001055	-0.00669033	I9_PHLETHROM
PGS001062	-0.00899082	I9_PHLETHROM
PGS001080	-0.0150218	I9_PHLETHROM
PGS001090	0.00390659	I9_PHLETHROM
PGS001092	-0.00667938	I9_PHLETHROM
PGS001093	0.00359936	I9_PHLETHROM
PGS001107	-0.00192829	I9_PHLETHROM
PGS001109	0.00341911	I9_PHLETHROM
PGS001134	-0.010743	I9_PHLETHROM
PGS001140	0.000270572	I9_PHLETHROM
PGS001142	0.0170169	I9_PHLETHROM
PGS001154	0.0320098	I9_PHLETHROM
PGS001155	-0.00853552	I9_PHLETHROM
PGS001166	0.00712794	I9_PHLETHROM
PGS001239	-0.00660076	I9_PHLETHROM
PGS001252	0.00543123	I9_PHLETHROM
PGS001254	0.00110975	I9_PHLETHROM
PGS001264	0.0182831	I9_PHLETHROM
PGS001265	0.0535717	I9_PHLETHROM
PGS001266	0.00175449	I9_PHLETHROM
PGS001272	-1.93164e-05	I9_PHLETHROM
PGS001278	0.038933	I9_PHLETHROM
PGS001282	0.0114757	I9_PHLETHROM
PGS001288	0.000540116	I9_PHLETHROM
PGS001319	0.00323966	I9_PHLETHROM
PGS001323	0.00146012	I9_PHLETHROM
PGS001328	-0.00377392	I9_PHLETHROM
PGS001358	0.00328422	I9_PHLETHROM
PGS001370	-0.00235492	I9_PHLETHROM
PGS001377	0.0353279	I9_PHLETHROM
PGS001384	-0.000571881	I9_PHLETHROM
PGS001389	0.0119244	I9_PHLETHROM
PGS001400	0.00250853	I9_PHLETHROM
PGS001440	0.0183639	I9_PHLETHROM
PGS001465	0.00215519	I9_PHLETHROM
PGS001466	0.00786261	I9_PHLETHROM
PGS001491	-0.00584054	I9_PHLETHROM
PGS001520	-0.0279478	I9_PHLETHROM
PGS001526	-0.00715357	I9_PHLETHROM
PGS001541	-0.00380258	I9_PHLETHROM
PGS001542	0.00281329	I9_PHLETHROM
PGS001555	0.00995859	I9_PHLETHROM
PGS001577	-0.00124275	I9_PHLETHROM
PGS001579	0.00749549	I9_PHLETHROM
PGS001586	0.00838645	I9_PHLETHROM
PGS001614	0.0127086	I9_PHLETHROM
PGS001615	-0.00282805	I9_PHLETHROM
PGS001631	0.00434915	I9_PHLETHROM
PGS001642	0.00392593	I9_PHLETHROM
PGS001673	-0.000245322	I9_PHLETHROM
PGS001690	-0.0167648	I9_PHLETHROM
PGS001718	0.00399459	I9_PHLETHROM
PGS001734	-0.000941271	I9_PHLETHROM
PGS001771	0.00388435	I9_PHLETHROM
PGS001813	0.0102344	I9_PHLETHROM
PGS001829	-0.000406174	I9_PHLETHROM
PGS001833	0.00570412	I9_PHLETHROM
PGS001842	-0.011424	I9_PHLETHROM
PGS001845	0.00556524	I9_PHLETHROM
PGS001846	-0.00214819	I9_PHLETHROM
PGS001857	0.0233477	I9_PHLETHROM
PGS001863	0.0191002	I9_PHLETHROM
PGS001869	0.00542605	I9_PHLETHROM
PGS001881	-0.0281185	I9_PHLETHROM
PGS001886	-0.0435159	I9_PHLETHROM
PGS001911	-0.00649525	I9_PHLETHROM
PGS001914	0.0223903	I9_PHLETHROM
PGS001916	0.00112337	I9_PHLETHROM
PGS001917	0.00948683	I9_PHLETHROM
PGS001924	0.000356142	I9_PHLETHROM
PGS001925	0.0126761	I9_PHLETHROM
PGS001926	0.000542026	I9_PHLETHROM
PGS001932	-0.00482555	I9_PHLETHROM
PGS001941	0.0021605	I9_PHLETHROM
PGS001947	0.0205439	I9_PHLETHROM
PGS001950	0.0109716	I9_PHLETHROM
PGS001955	-0.00109667	I9_PHLETHROM
PGS001958	0.0149793	I9_PHLETHROM
PGS001963	-0.00507672	I9_PHLETHROM
PGS001964	0.00275035	I9_PHLETHROM
PGS001976	0.00448174	I9_PHLETHROM
PGS001979	-0.00165326	I9_PHLETHROM
PGS001984	0.038538	I9_PHLETHROM
PGS001995	-0.000344303	I9_PHLETHROM
PGS002000	0.026428	I9_PHLETHROM
PGS002001	-0.00808048	I9_PHLETHROM
PGS002009	-0.0044457	I9_PHLETHROM
PGS002037	0.00731818	I9_PHLETHROM
PGS002039	-0.00827955	I9_PHLETHROM
PGS002040	0.00571708	I9_PHLETHROM
PGS002047	0.0166681	I9_PHLETHROM
PGS002049	0.110917	I9_PHLETHROM
PGS002050	-0.000171069	I9_PHLETHROM
PGS002051	-0.00129846	I9_PHLETHROM
PGS002056	0.0441639	I9_PHLETHROM
PGS002057	0.1077	I9_PHLETHROM
PGS002059	0.0315234	I9_PHLETHROM
PGS002063	0.00958133	I9_PHLETHROM
PGS002074	0.00537459	I9_PHLETHROM
PGS002078	0.0343671	I9_PHLETHROM
PGS002079	0.00908548	I9_PHLETHROM
PGS002084	-0.0112342	I9_PHLETHROM
PGS002085	-0.00166536	I9_PHLETHROM
PGS002086	0.00109413	I9_PHLETHROM
PGS002095	3.1059e-09	I9_PHLETHROM
PGS002096	0.0143461	I9_PHLETHROM
PGS002129	0.0201856	I9_PHLETHROM
PGS002153	0.0192088	I9_PHLETHROM
PGS002156	-0.0180768	I9_PHLETHROM
PGS002159	0.0071241	I9_PHLETHROM
PGS002195	0.00247342	I9_PHLETHROM
PGS002218	0.00860489	I9_PHLETHROM
PGS002219	-0.0271831	I9_PHLETHROM
PGS002231	-0.00241756	I9_PHLETHROM
PGS002319	-0.00585598	I9_PHLETHROM
PGS002320	-8.19574e-05	I9_PHLETHROM
PGS002332	0.0597679	I9_PHLETHROM
PGS002344	-0.00450783	I9_PHLETHROM
PGS002353	-0.000456235	I9_PHLETHROM
PGS002356	-0.0109458	I9_PHLETHROM
PGS002374	0.00297401	I9_PHLETHROM
PGS002377	-0.00658107	I9_PHLETHROM
PGS002378	-0.00441345	I9_PHLETHROM
PGS002379	-0.00387702	I9_PHLETHROM
PGS002649	0.00454989	I9_PHLETHROM
PGS002681	-0.00515341	I9_PHLETHROM
PGS002685	-0.013255	I9_PHLETHROM
PGS002708	0.0129841	I9_PHLETHROM
PGS002719	-0.0346217	I9_PHLETHROM
PGS003499	-0.0093987	I9_PHLETHROM
PGS003509	0.0169992	I9_PHLETHROM
PGS003511	0.00647557	I9_PHLETHROM
PGS003512	0.00571926	I9_PHLETHROM
PGS003538	0.0094393	I9_PHLETHROM
PGS003551	0.000513127	I9_PHLETHROM
PGS003556	0.014389	I9_PHLETHROM
PGS003560	0.0133653	I9_PHLETHROM
PGS003573	-0.0158942	I9_PHLETHROM
PGS003594	0.00792019	I9_PHLETHROM
PGS003606	-0.0107799	I9_PHLETHROM
PGS003615	0.00373861	I9_PHLETHROM
PGS003619	-0.00181031	I9_PHLETHROM
PGS003625	-0.000623348	I9_PHLETHROM
PGS003639	-0.0144749	I9_PHLETHROM
PGS003652	0.00138346	I9_PHLETHROM
PGS003677	-0.00105941	I9_PHLETHROM
PGS003678	-0.00880783	I9_PHLETHROM
PGS003693	-0.00412534	I9_PHLETHROM
PGS003705	0.00162148	I9_PHLETHROM
PGS003706	-0.0196652	I9_PHLETHROM
SEX	0.684582	K11_CHOLELITH
FU_END_AGE	0.746642	K11_CHOLELITH
PC1	-0.0315145	K11_CHOLELITH
PC4	-0.00489062	K11_CHOLELITH
PGS000668	0.00769297	K11_CHOLELITH
PGS000674	-0.0227224	K11_CHOLELITH
PGS000681	0.00350579	K11_CHOLELITH
PGS000696	0.0078046	K11_CHOLELITH
PGS000700	0.00944248	K11_CHOLELITH
PGS000705	0.0301457	K11_CHOLELITH
PGS000708	0.017048	K11_CHOLELITH
PGS000925	-0.0156296	K11_CHOLELITH
PGS000982	-0.00140468	K11_CHOLELITH
PGS000995	8.27779e-05	K11_CHOLELITH
PGS000997	0.00047256	K11_CHOLELITH
PGS000999	0.0243698	K11_CHOLELITH
PGS001020	0.00310901	K11_CHOLELITH
PGS001021	0.00744173	K11_CHOLELITH
PGS001049	-0.00357427	K11_CHOLELITH
PGS001052	-0.0117354	K11_CHOLELITH
PGS001054	-0.00672308	K11_CHOLELITH
PGS001060	-0.0376565	K11_CHOLELITH
PGS001071	0.0188502	K11_CHOLELITH
PGS001072	7.92716e-05	K11_CHOLELITH
PGS001074	-0.00999402	K11_CHOLELITH
PGS001085	-0.00469861	K11_CHOLELITH
PGS001087	-0.00550232	K11_CHOLELITH
PGS001114	-0.000750389	K11_CHOLELITH
PGS001124	-0.000778685	K11_CHOLELITH
PGS001126	-0.0111897	K11_CHOLELITH
PGS001140	-0.00414211	K11_CHOLELITH
PGS001142	0.000251167	K11_CHOLELITH
PGS001152	0.00774584	K11_CHOLELITH
PGS001174	0.0705578	K11_CHOLELITH
PGS001181	0.00910112	K11_CHOLELITH
PGS001192	-0.00303345	K11_CHOLELITH
PGS001230	0.0439313	K11_CHOLELITH
PGS001232	-0.0247158	K11_CHOLELITH
PGS001254	-0.00515065	K11_CHOLELITH
PGS001261	0.0111956	K11_CHOLELITH
PGS001268	-0.00284784	K11_CHOLELITH
PGS001276	-0.0143536	K11_CHOLELITH
PGS001277	0.00558816	K11_CHOLELITH
PGS001319	0.0251343	K11_CHOLELITH
PGS001320	-0.0151747	K11_CHOLELITH
PGS001322	0.00409493	K11_CHOLELITH
PGS001358	-0.00725161	K11_CHOLELITH
PGS001372	-0.00831541	K11_CHOLELITH
PGS001375	0.00803908	K11_CHOLELITH
PGS001376	0.00297244	K11_CHOLELITH
PGS001390	-0.0132341	K11_CHOLELITH
PGS001411	0.0107234	K11_CHOLELITH
PGS001419	0.000765405	K11_CHOLELITH
PGS001420	0.000764314	K11_CHOLELITH
PGS001426	-0.0111915	K11_CHOLELITH
PGS001444	-0.00563772	K11_CHOLELITH
PGS001445	0.00242621	K11_CHOLELITH
PGS001465	-0.00366565	K11_CHOLELITH
PGS001484	-0.0121244	K11_CHOLELITH
PGS001485	-0.000691115	K11_CHOLELITH
PGS001504	0.0102261	K11_CHOLELITH
PGS001523	0.000692175	K11_CHOLELITH
PGS001536	-0.00587506	K11_CHOLELITH
PGS001552	0.00853649	K11_CHOLELITH
PGS001553	0.00786611	K11_CHOLELITH
PGS001574	0.00139891	K11_CHOLELITH
PGS001576	0.00093234	K11_CHOLELITH
PGS001577	-0.00834645	K11_CHOLELITH
PGS001580	0.00363708	K11_CHOLELITH
PGS001582	-0.00249854	K11_CHOLELITH
PGS001590	0.00639775	K11_CHOLELITH
PGS001605	0.00189569	K11_CHOLELITH
PGS001611	-0.00977075	K11_CHOLELITH
PGS001627	-0.00292597	K11_CHOLELITH
PGS001638	0.00437363	K11_CHOLELITH
PGS001649	-0.00461848	K11_CHOLELITH
PGS001651	-0.0057512	K11_CHOLELITH
PGS001665	-0.000208896	K11_CHOLELITH
PGS001684	-0.000290167	K11_CHOLELITH
PGS001716	-0.00677545	K11_CHOLELITH
PGS001741	-0.00794442	K11_CHOLELITH
PGS001756	-0.0015519	K11_CHOLELITH
PGS001808	0.0171265	K11_CHOLELITH
PGS001825	-0.00140088	K11_CHOLELITH
PGS001861	0.0669022	K11_CHOLELITH
PGS001863	-0.00987479	K11_CHOLELITH
PGS001868	-0.0147394	K11_CHOLELITH
PGS001877	-0.00881728	K11_CHOLELITH
PGS001905	-0.00126254	K11_CHOLELITH
PGS001907	-0.0051849	K11_CHOLELITH
PGS001924	-0.0116114	K11_CHOLELITH
PGS001943	0.0239994	K11_CHOLELITH
PGS001951	0.00920302	K11_CHOLELITH
PGS001981	0.00112023	K11_CHOLELITH
PGS001983	0.0272723	K11_CHOLELITH
PGS001987	-0.00737979	K11_CHOLELITH
PGS002000	0.0152393	K11_CHOLELITH
PGS002008	-0.0137982	K11_CHOLELITH
PGS002010	0.0037804	K11_CHOLELITH
PGS002053	0.0168224	K11_CHOLELITH
PGS002055	0.00402948	K11_CHOLELITH
PGS002066	0.00782154	K11_CHOLELITH
PGS002069	0.0071242	K11_CHOLELITH
PGS002072	0.280693	K11_CHOLELITH
PGS002073	0.0173281	K11_CHOLELITH
PGS002075	0.00658099	K11_CHOLELITH
PGS002077	-0.00261978	K11_CHOLELITH
PGS002078	0.00197918	K11_CHOLELITH
PGS002096	0.0103109	K11_CHOLELITH
PGS002108	-0.0348864	K11_CHOLELITH
PGS002129	0.00366119	K11_CHOLELITH
PGS002131	-0.0278395	K11_CHOLELITH
PGS002152	0.0307852	K11_CHOLELITH
PGS002182	0.0113696	K11_CHOLELITH
PGS002188	0.0183629	K11_CHOLELITH
PGS002197	0.00575911	K11_CHOLELITH
PGS002213	0.00984082	K11_CHOLELITH
PGS002223	0.0148573	K11_CHOLELITH
PGS002316	-0.00788929	K11_CHOLELITH
PGS002319	-0.00154346	K11_CHOLELITH
PGS002322	-0.00538798	K11_CHOLELITH
PGS002337	-0.017069	K11_CHOLELITH
PGS002342	0.0133571	K11_CHOLELITH
PGS002348	-0.00917626	K11_CHOLELITH
PGS002349	-0.0124498	K11_CHOLELITH
PGS002683	0.00955596	K11_CHOLELITH
PGS002693	-0.0114625	K11_CHOLELITH
PGS003497	0.000398977	K11_CHOLELITH
PGS003505	-0.0218886	K11_CHOLELITH
PGS003509	0.0442969	K11_CHOLELITH
PGS003522	0.0111769	K11_CHOLELITH
PGS003525	0.0185382	K11_CHOLELITH
PGS003532	0.00241237	K11_CHOLELITH
PGS003552	0.00747161	K11_CHOLELITH
PGS003557	0.00604295	K11_CHOLELITH
PGS003572	0.0066484	K11_CHOLELITH
PGS003610	-7.79949e-05	K11_CHOLELITH
PGS003614	-0.0161372	K11_CHOLELITH
PGS003619	0.00306896	K11_CHOLELITH
PGS003624	-0.018873	K11_CHOLELITH
PGS003682	-0.000948159	K11_CHOLELITH
SEX	0.253712	L12_DERMATITISECZEMA
FU_END_AGE	-0.0969995	L12_DERMATITISECZEMA
PC1	0.0561177	L12_DERMATITISECZEMA
PC4	0.0144131	L12_DERMATITISECZEMA
PGS000673	0.00994821	L12_DERMATITISECZEMA
PGS000676	-0.00292344	L12_DERMATITISECZEMA
PGS000713	0.00244299	L12_DERMATITISECZEMA
PGS000925	0.00471361	L12_DERMATITISECZEMA
PGS000927	0.078651	L12_DERMATITISECZEMA
PGS000928	-0.00912345	L12_DERMATITISECZEMA
PGS000935	0.00184489	L12_DERMATITISECZEMA
PGS000936	-0.0002551	L12_DERMATITISECZEMA
PGS000980	0.000389325	L12_DERMATITISECZEMA
PGS000997	8.40646e-05	L12_DERMATITISECZEMA
PGS001001	0.00413373	L12_DERMATITISECZEMA
PGS001006	0.00162549	L12_DERMATITISECZEMA
PGS001012	0.000153915	L12_DERMATITISECZEMA
PGS001020	0.00227371	L12_DERMATITISECZEMA
PGS001119	0.0123026	L12_DERMATITISECZEMA
PGS001137	0.0150858	L12_DERMATITISECZEMA
PGS001285	0.0197623	L12_DERMATITISECZEMA
PGS001295	0.00316833	L12_DERMATITISECZEMA
PGS001313	0.00091336	L12_DERMATITISECZEMA
PGS001322	-0.00763281	L12_DERMATITISECZEMA
PGS001346	0.00819171	L12_DERMATITISECZEMA
PGS001378	0.000995369	L12_DERMATITISECZEMA
PGS001395	-0.00801781	L12_DERMATITISECZEMA
PGS001447	0.0155255	L12_DERMATITISECZEMA
PGS001568	0.00851703	L12_DERMATITISECZEMA
PGS001571	0.00555114	L12_DERMATITISECZEMA
PGS001576	0.00212813	L12_DERMATITISECZEMA
PGS001622	0.00157834	L12_DERMATITISECZEMA
PGS001891	0.00320295	L12_DERMATITISECZEMA
PGS001906	0.00033288	L12_DERMATITISECZEMA
PGS001911	0.00326312	L12_DERMATITISECZEMA
PGS001922	-0.0135119	L12_DERMATITISECZEMA
PGS001923	0.0150596	L12_DERMATITISECZEMA
PGS001935	0.0211028	L12_DERMATITISECZEMA
PGS001936	-0.00443211	L12_DERMATITISECZEMA
PGS001938	-0.024461	L12_DERMATITISECZEMA
PGS001939	0.0109204	L12_DERMATITISECZEMA
PGS001962	0.010677	L12_DERMATITISECZEMA
PGS002027	0.0031271	L12_DERMATITISECZEMA
PGS002037	0.0148913	L12_DERMATITISECZEMA
PGS002044	0.00106819	L12_DERMATITISECZEMA
PGS002047	0.00918338	L12_DERMATITISECZEMA
PGS002055	0.00991927	L12_DERMATITISECZEMA
PGS002059	0.00635555	L12_DERMATITISECZEMA
PGS002096	0.00836865	L12_DERMATITISECZEMA
PGS002104	0.000280433	L12_DERMATITISECZEMA
PGS002120	0.00582371	L12_DERMATITISECZEMA
PGS002127	-0.00245017	L12_DERMATITISECZEMA
PGS002162	8.13782e-05	L12_DERMATITISECZEMA
PGS002184	0.00698928	L12_DERMATITISECZEMA
PGS002220	0.00715381	L12_DERMATITISECZEMA
PGS002311	0.027405	L12_DERMATITISECZEMA
PGS002312	0.0142919	L12_DERMATITISECZEMA
PGS002320	0.0374249	L12_DERMATITISECZEMA
PGS002323	0.00614737	L12_DERMATITISECZEMA
PGS002325	0.0243988	L12_DERMATITISECZEMA
PGS002327	-0.00355171	L12_DERMATITISECZEMA
PGS002677	0.000585528	L12_DERMATITISECZEMA
PGS002678	0.00765901	L12_DERMATITISECZEMA
PGS002689	0.0662438	L12_DERMATITISECZEMA
PGS002693	-0.000692211	L12_DERMATITISECZEMA
PGS003520	-0.0202053	L12_DERMATITISECZEMA
PGS003550	0.0195035	L12_DERMATITISECZEMA
PGS003624	0.0128482	L12_DERMATITISECZEMA
SEX	0.34886	F5_DEPRESSIO
FU_END_AGE	-0.244566	F5_DEPRESSIO
PC1	0.0472554	F5_DEPRESSIO
PGS000684	-0.00667938	F5_DEPRESSIO
PGS000701	-0.00384148	F5_DEPRESSIO
PGS000958	0.0014796	F5_DEPRESSIO
PGS000993	0.00132438	F5_DEPRESSIO
PGS001004	0.0176241	F5_DEPRESSIO
PGS001019	-0.0273201	F5_DEPRESSIO
PGS001021	0.0202283	F5_DEPRESSIO
PGS001049	0.0115544	F5_DEPRESSIO
PGS001080	0.0102199	F5_DEPRESSIO
PGS001090	-0.017787	F5_DEPRESSIO
PGS001091	0.00724814	F5_DEPRESSIO
PGS001118	0.000245425	F5_DEPRESSIO
PGS001127	-0.0315079	F5_DEPRESSIO
PGS001240	-0.00130925	F5_DEPRESSIO
PGS001391	0.00265509	F5_DEPRESSIO
PGS001396	0.0321359	F5_DEPRESSIO
PGS001401	0.00112934	F5_DEPRESSIO
PGS001423	-0.00105382	F5_DEPRESSIO
PGS001441	0.00606858	F5_DEPRESSIO
PGS001482	0.00241855	F5_DEPRESSIO
PGS001567	0.00585917	F5_DEPRESSIO
PGS001603	0.0109162	F5_DEPRESSIO
PGS001604	0.00676484	F5_DEPRESSIO
PGS001658	0.0040479	F5_DEPRESSIO
PGS001734	-0.00266689	F5_DEPRESSIO
PGS001739	-0.00346382	F5_DEPRESSIO
PGS001755	-0.000611183	F5_DEPRESSIO
PGS001772	-0.00153192	F5_DEPRESSIO
PGS001848	0.00889021	F5_DEPRESSIO
PGS001891	0.00188375	F5_DEPRESSIO
PGS001910	0.000318917	F5_DEPRESSIO
PGS001938	-0.022016	F5_DEPRESSIO
PGS001948	0.0115288	F5_DEPRESSIO
PGS001969	0.0200854	F5_DEPRESSIO
PGS001996	0.0375615	F5_DEPRESSIO
PGS002000	0.056032	F5_DEPRESSIO
PGS002024	0.00371189	F5_DEPRESSIO
PGS002036	0.0369859	F5_DEPRESSIO
PGS002058	0.00486976	F5_DEPRESSIO
PGS002069	0.0238084	F5_DEPRESSIO
PGS002111	0.0137574	F5_DEPRESSIO
PGS002132	0.00302456	F5_DEPRESSIO
PGS002143	-0.000892017	F5_DEPRESSIO
PGS002156	-0.0501439	F5_DEPRESSIO
PGS002178	-0.00493874	F5_DEPRESSIO
PGS002187	0.00251917	F5_DEPRESSIO
PGS002217	-0.0133715	F5_DEPRESSIO
PGS002218	0.0122599	F5_DEPRESSIO
PGS002222	0.0280662	F5_DEPRESSIO
PGS002675	0.014666	F5_DEPRESSIO
PGS002689	-0.00353679	F5_DEPRESSIO
PGS002708	0.0773952	F5_DEPRESSIO
PGS002714	0.0241672	F5_DEPRESSIO
PGS003497	0.0346192	F5_DEPRESSIO
PGS003518	0.0158594	F5_DEPRESSIO
PGS003522	-0.00372338	F5_DEPRESSIO
PGS003565	0.00181944	F5_DEPRESSIO
PGS003672	0.000365343	F5_DEPRESSIO
PGS003682	0.00155482	F5_DEPRESSIO
PGS003695	-0.00911523	F5_DEPRESSIO
PGS003713	-0.00215791	F5_DEPRESSIO
FU_END_AGE	0.0660108	J10_ASTHMA
PC1	0.0560536	J10_ASTHMA
PGS000683	0.0212604	J10_ASTHMA
PGS000689	-0.00797695	J10_ASTHMA
PGS000704	0.00194492	J10_ASTHMA
PGS000933	0.0118146	J10_ASTHMA
PGS000943	-0.000926293	J10_ASTHMA
PGS000957	0.00812099	J10_ASTHMA
PGS000958	0.00154151	J10_ASTHMA
PGS001003	0.0268522	J10_ASTHMA
PGS001008	-0.00736283	J10_ASTHMA
PGS001010	-0.00281944	J10_ASTHMA
PGS001011	0.0138855	J10_ASTHMA
PGS001016	0.00209724	J10_ASTHMA
PGS001044	-0.000679196	J10_ASTHMA
PGS001047	-0.00183794	J10_ASTHMA
PGS001060	-0.0134842	J10_ASTHMA
PGS001106	0.00232683	J10_ASTHMA
PGS001115	0.00215196	J10_ASTHMA
PGS001132	0.00567703	J10_ASTHMA
PGS001180	-0.00279535	J10_ASTHMA
PGS001228	0.00750375	J10_ASTHMA
PGS001240	-0.0167414	J10_ASTHMA
PGS001250	-0.0061815	J10_ASTHMA
PGS001274	0.00414439	J10_ASTHMA
PGS001285	0.0102988	J10_ASTHMA
PGS001319	0.00176384	J10_ASTHMA
PGS001333	0.00130835	J10_ASTHMA
PGS001334	0.00317668	J10_ASTHMA
PGS001341	0.0105656	J10_ASTHMA
PGS001343	0.00817604	J10_ASTHMA
PGS001344	0.0233406	J10_ASTHMA
PGS001345	0.0149253	J10_ASTHMA
PGS001346	0.0200508	J10_ASTHMA
PGS001364	0.00558434	J10_ASTHMA
PGS001374	-0.00521473	J10_ASTHMA
PGS001378	0.0069247	J10_ASTHMA
PGS001386	0.000764592	J10_ASTHMA
PGS001411	-0.00162979	J10_ASTHMA
PGS001415	0.0141451	J10_ASTHMA
PGS001439	0.00411409	J10_ASTHMA
PGS001446	-0.00174501	J10_ASTHMA
PGS001448	-0.00159999	J10_ASTHMA
PGS001502	0.00493456	J10_ASTHMA
PGS001561	-0.00157705	J10_ASTHMA
PGS001604	0.000778967	J10_ASTHMA
PGS001618	-0.0141851	J10_ASTHMA
PGS001653	-0.00362813	J10_ASTHMA
PGS001848	0.0166122	J10_ASTHMA
PGS001867	0.00402252	J10_ASTHMA
PGS001876	-0.00978252	J10_ASTHMA
PGS001893	-0.0136606	J10_ASTHMA
PGS001918	-0.0104208	J10_ASTHMA
PGS001919	-0.00480099	J10_ASTHMA
PGS001938	-0.0511686	J10_ASTHMA
PGS001949	0.0151052	J10_ASTHMA
PGS001988	-0.00034875	J10_ASTHMA
PGS001993	-0.00806457	J10_ASTHMA
PGS002040	-0.011884	J10_ASTHMA
PGS002047	0.00523573	J10_ASTHMA
PGS002054	-0.0023133	J10_ASTHMA
PGS002060	0.0040953	J10_ASTHMA
PGS002061	0.0486543	J10_ASTHMA
PGS002063	0.0132768	J10_ASTHMA
PGS002069	0.0291605	J10_ASTHMA
PGS002074	0.00601776	J10_ASTHMA
PGS002090	0.00391581	J10_ASTHMA
PGS002096	0.0124605	J10_ASTHMA
PGS002104	0.00107713	J10_ASTHMA
PGS002106	-0.00097746	J10_ASTHMA
PGS002115	-0.00556623	J10_ASTHMA
PGS002132	0.000238257	J10_ASTHMA
PGS002134	-0.0443343	J10_ASTHMA
PGS002136	0.00496043	J10_ASTHMA
PGS002137	0.00980795	J10_ASTHMA
PGS002140	0.000886908	J10_ASTHMA
PGS002152	0.000565602	J10_ASTHMA
PGS002161	0.00809613	J10_ASTHMA
PGS002167	0.0112715	J10_ASTHMA
PGS002180	0.00329788	J10_ASTHMA
PGS002187	0.000960346	J10_ASTHMA
PGS002218	0.0526857	J10_ASTHMA
PGS002311	0.0337206	J10_ASTHMA
PGS002325	0.040637	J10_ASTHMA
PGS002326	-0.0615094	J10_ASTHMA
PGS002347	0.0405433	J10_ASTHMA
PGS002374	-0.00728038	J10_ASTHMA
PGS002677	0.0229831	J10_ASTHMA
PGS002678	0.00623704	J10_ASTHMA
PGS002679	0.0378574	J10_ASTHMA
PGS002689	0.0500732	J10_ASTHMA
PGS002692	-0.061372	J10_ASTHMA
PGS002693	-0.000152404	J10_ASTHMA
PGS002695	-0.00140506	J10_ASTHMA
PGS002713	0.00907947	J10_ASTHMA
PGS002714	0.00238382	J10_ASTHMA
PGS003511	-0.00256474	J10_ASTHMA
PGS003512	-0.000395584	J10_ASTHMA
PGS003520	-0.016954	J10_ASTHMA
PGS003525	0.015488	J10_ASTHMA
PGS003530	0.0010788	J10_ASTHMA
PGS003545	0.00549132	J10_ASTHMA
PGS003552	-0.00374546	J10_ASTHMA
PGS003568	0.0337077	J10_ASTHMA
PGS003701	0.00210088	J10_ASTHMA
SEX	-0.188477	C3_COLORECTAL
FU_END_AGE	0.928616	C3_COLORECTAL
PC1	-0.0706176	C3_COLORECTAL
PC2	0.0146583	C3_COLORECTAL
PC3	-0.0140251	C3_COLORECTAL
PGS000674	-0.00943609	C3_COLORECTAL
PGS000689	-0.00150679	C3_COLORECTAL
PGS000691	-0.00669079	C3_COLORECTAL
PGS000695	0.00343711	C3_COLORECTAL
PGS000704	-0.0108487	C3_COLORECTAL
PGS000706	-0.00132024	C3_COLORECTAL
PGS000935	0.00594815	C3_COLORECTAL
PGS000950	0.00694749	C3_COLORECTAL
PGS000994	-0.00705734	C3_COLORECTAL
PGS000997	-0.020544	C3_COLORECTAL
PGS001004	-0.0141642	C3_COLORECTAL
PGS001015	0.00485864	C3_COLORECTAL
PGS001020	0.0160549	C3_COLORECTAL
PGS001025	-0.00151451	C3_COLORECTAL
PGS001055	0.00828777	C3_COLORECTAL
PGS001058	0.00582933	C3_COLORECTAL
PGS001076	-0.00531765	C3_COLORECTAL
PGS001079	0.0108166	C3_COLORECTAL
PGS001115	-0.0217535	C3_COLORECTAL
PGS001125	-0.0148712	C3_COLORECTAL
PGS001135	-0.0114063	C3_COLORECTAL
PGS001140	0.0227822	C3_COLORECTAL
PGS001163	-0.000386959	C3_COLORECTAL
PGS001164	-0.00612811	C3_COLORECTAL
PGS001192	0.00220611	C3_COLORECTAL
PGS001218	0.00652267	C3_COLORECTAL
PGS001240	-0.00241156	C3_COLORECTAL
PGS001259	0.0115338	C3_COLORECTAL
PGS001267	-0.00939923	C3_COLORECTAL
PGS001268	-0.010268	C3_COLORECTAL
PGS001313	-0.00360189	C3_COLORECTAL
PGS001366	-0.0159569	C3_COLORECTAL
PGS001387	0.00558788	C3_COLORECTAL
PGS001393	-0.00191695	C3_COLORECTAL
PGS001394	0.00096895	C3_COLORECTAL
PGS001412	0.00546867	C3_COLORECTAL
PGS001419	-0.00807172	C3_COLORECTAL
PGS001422	-0.00335258	C3_COLORECTAL
PGS001428	0.0187344	C3_COLORECTAL
PGS001442	0.0114084	C3_COLORECTAL
PGS001459	0.00277548	C3_COLORECTAL
PGS001500	-0.00163375	C3_COLORECTAL
PGS001516	0.0406819	C3_COLORECTAL
PGS001533	-0.00660192	C3_COLORECTAL
PGS001534	-0.00529763	C3_COLORECTAL
PGS001549	0.000789877	C3_COLORECTAL
PGS001551	-0.00432545	C3_COLORECTAL
PGS001554	0.00271241	C3_COLORECTAL
PGS001556	-0.0114612	C3_COLORECTAL
PGS001580	0.0109203	C3_COLORECTAL
PGS001587	-0.0108916	C3_COLORECTAL
PGS001602	-2.76822e-05	C3_COLORECTAL
PGS001607	-0.00595772	C3_COLORECTAL
PGS001614	-0.0047917	C3_COLORECTAL
PGS001634	-0.00137356	C3_COLORECTAL
PGS001641	0.00353972	C3_COLORECTAL
PGS001644	7.47818e-05	C3_COLORECTAL
PGS001653	-0.0103892	C3_COLORECTAL
PGS001677	0.00906471	C3_COLORECTAL
PGS001689	0.0141175	C3_COLORECTAL
PGS001700	0.0113789	C3_COLORECTAL
PGS001702	0.020346	C3_COLORECTAL
PGS001717	-0.000458166	C3_COLORECTAL
PGS001733	-0.002384	C3_COLORECTAL
PGS001759	-0.0109781	C3_COLORECTAL
PGS001762	-0.00610108	C3_COLORECTAL
PGS001763	-0.00667094	C3_COLORECTAL
PGS001771	0.0050277	C3_COLORECTAL
PGS001811	0.068212	C3_COLORECTAL
PGS001812	0.00200554	C3_COLORECTAL
PGS001852	-0.0109005	C3_COLORECTAL
PGS001872	-0.0143482	C3_COLORECTAL
PGS001881	0.0018775	C3_COLORECTAL
PGS001900	-0.0105683	C3_COLORECTAL
PGS001902	-0.0141634	C3_COLORECTAL
PGS001912	0.000647105	C3_COLORECTAL
PGS001928	-0.000756708	C3_COLORECTAL
PGS001935	0.00389092	C3_COLORECTAL
PGS001941	-0.0141614	C3_COLORECTAL
PGS001949	-0.00788009	C3_COLORECTAL
PGS001959	0.00757357	C3_COLORECTAL
PGS001966	-0.000465289	C3_COLORECTAL
PGS001979	0.0036514	C3_COLORECTAL
PGS001983	0.000774767	C3_COLORECTAL
PGS002013	0.126982	C3_COLORECTAL
PGS002017	0.007273	C3_COLORECTAL
PGS002019	0.145045	C3_COLORECTAL
PGS002021	0.0136848	C3_COLORECTAL
PGS002051	0.00959376	C3_COLORECTAL
PGS002057	-0.00155469	C3_COLORECTAL
PGS002058	-0.01083	C3_COLORECTAL
PGS002062	-0.0187092	C3_COLORECTAL
PGS002068	-0.0118263	C3_COLORECTAL
PGS002070	0.00192373	C3_COLORECTAL
PGS002085	0.00320616	C3_COLORECTAL
PGS002105	0.0122573	C3_COLORECTAL
PGS002118	-0.01324	C3_COLORECTAL
PGS002120	0.00697922	C3_COLORECTAL
PGS002137	-0.00207373	C3_COLORECTAL
PGS002167	-0.00706473	C3_COLORECTAL
PGS002225	0.00134232	C3_COLORECTAL
PGS002312	-0.0208435	C3_COLORECTAL
PGS002318	-0.0255197	C3_COLORECTAL
PGS002320	-0.00395303	C3_COLORECTAL
PGS002338	0.0118672	C3_COLORECTAL
PGS002339	0.00571276	C3_COLORECTAL
PGS002356	0.00215733	C3_COLORECTAL
PGS002649	0.0110831	C3_COLORECTAL
PGS002686	-0.0121996	C3_COLORECTAL
PGS002694	0.00680251	C3_COLORECTAL
PGS002710	-0.00286766	C3_COLORECTAL
PGS002719	0.00646519	C3_COLORECTAL
PGS003494	0.0015958	C3_COLORECTAL
PGS003504	-0.00220126	C3_COLORECTAL
PGS003530	-4.16824e-06	C3_COLORECTAL
PGS003542	-0.00412972	C3_COLORECTAL
PGS003555	0.00815792	C3_COLORECTAL
PGS003594	0.00736765	C3_COLORECTAL
PGS003597	-0.00109884	C3_COLORECTAL
PGS003604	0.00245448	C3_COLORECTAL
PGS003626	-0.000196397	C3_COLORECTAL
PGS003628	-0.0184593	C3_COLORECTAL
PGS003648	0.00646034	C3_COLORECTAL
PGS003684	-0.00205874	C3_COLORECTAL
PGS003708	0.00272111	C3_COLORECTAL
SEX	-0.747329	I9_NSTEMI
FU_END_AGE	1.44986	I9_NSTEMI
PC1	0.0414664	I9_NSTEMI
PC2	-0.00760609	I9_NSTEMI
PGS000680	0.000800192	I9_NSTEMI
PGS000701	0.00058149	I9_NSTEMI
PGS000710	0.0178678	I9_NSTEMI
PGS000938	-0.000946398	I9_NSTEMI
PGS000949	0.0165122	I9_NSTEMI
PGS000962	0.0361524	I9_NSTEMI
PGS000972	-0.0099002	I9_NSTEMI
PGS000978	-0.00749033	I9_NSTEMI
PGS000991	0.00249462	I9_NSTEMI
PGS000993	0.0016932	I9_NSTEMI
PGS001000	0.0143603	I9_NSTEMI
PGS001024	-0.00207624	I9_NSTEMI
PGS001041	-0.0112508	I9_NSTEMI
PGS001050	-0.000850452	I9_NSTEMI
PGS001052	0.00954345	I9_NSTEMI
PGS001055	-0.00200329	I9_NSTEMI
PGS001058	0.00875874	I9_NSTEMI
PGS001060	-0.000314201	I9_NSTEMI
PGS001066	-0.00353914	I9_NSTEMI
PGS001072	-0.0129906	I9_NSTEMI
PGS001078	0.000111636	I9_NSTEMI
PGS001096	-0.00755966	I9_NSTEMI
PGS001127	-0.0150985	I9_NSTEMI
PGS001131	-0.0223917	I9_NSTEMI
PGS001133	-0.0108225	I9_NSTEMI
PGS001155	0.00502872	I9_NSTEMI
PGS001229	-0.0110942	I9_NSTEMI
PGS001233	-0.0267402	I9_NSTEMI
PGS001254	0.000491391	I9_NSTEMI
PGS001261	0.0102602	I9_NSTEMI
PGS001266	0.0167132	I9_NSTEMI
PGS001272	0.00316996	I9_NSTEMI
PGS001281	-0.00767121	I9_NSTEMI
PGS001288	0.00587704	I9_NSTEMI
PGS001315	0.0238247	I9_NSTEMI
PGS001319	-0.0107625	I9_NSTEMI
PGS001331	0.00657307	I9_NSTEMI
PGS001338	-0.00925844	I9_NSTEMI
PGS001343	0.00559515	I9_NSTEMI
PGS001375	-0.00328496	I9_NSTEMI
PGS001389	0.00570772	I9_NSTEMI
PGS001412	-0.00819222	I9_NSTEMI
PGS001425	0.00410322	I9_NSTEMI
PGS001428	0.00200566	I9_NSTEMI
PGS001445	-0.00367625	I9_NSTEMI
PGS001476	0.0112349	I9_NSTEMI
PGS001477	0.00678403	I9_NSTEMI
PGS001487	0.0163947	I9_NSTEMI
PGS001531	0.000419867	I9_NSTEMI
PGS001537	-0.00297443	I9_NSTEMI
PGS001542	-0.00140101	I9_NSTEMI
PGS001550	0.0054431	I9_NSTEMI
PGS001551	0.00351028	I9_NSTEMI
PGS001553	0.012175	I9_NSTEMI
PGS001566	0.00119029	I9_NSTEMI
PGS001603	0.0041534	I9_NSTEMI
PGS001606	-0.00608135	I9_NSTEMI
PGS001627	-0.00249878	I9_NSTEMI
PGS001694	0.000671836	I9_NSTEMI
PGS001701	-0.00209292	I9_NSTEMI
PGS001718	0.000695393	I9_NSTEMI
PGS001731	-0.0029179	I9_NSTEMI
PGS001747	0.00341246	I9_NSTEMI
PGS001769	0.0115468	I9_NSTEMI
PGS001771	-0.00346738	I9_NSTEMI
PGS001810	0.00146177	I9_NSTEMI
PGS001818	3.75073e-08	I9_NSTEMI
PGS001838	0.0434871	I9_NSTEMI
PGS001839	0.0380087	I9_NSTEMI
PGS001870	0.00503534	I9_NSTEMI
PGS001873	-0.0114464	I9_NSTEMI
PGS001917	0.0285684	I9_NSTEMI
PGS001918	-0.00427402	I9_NSTEMI
PGS001931	-0.00585364	I9_NSTEMI
PGS001938	-0.0333396	I9_NSTEMI
PGS001948	0.0123897	I9_NSTEMI
PGS001953	0.0135373	I9_NSTEMI
PGS002009	0.0619291	I9_NSTEMI
PGS002015	-0.00504296	I9_NSTEMI
PGS002027	0.017111	I9_NSTEMI
PGS002035	-0.0267554	I9_NSTEMI
PGS002048	0.227083	I9_NSTEMI
PGS002064	0.0178365	I9_NSTEMI
PGS002073	-0.00514018	I9_NSTEMI
PGS002081	-0.00207188	I9_NSTEMI
PGS002082	0.00918804	I9_NSTEMI
PGS002094	0.00598085	I9_NSTEMI
PGS002158	0.00484726	I9_NSTEMI
PGS002161	0.0245852	I9_NSTEMI
PGS002164	4.09383e-09	I9_NSTEMI
PGS002185	0.0140521	I9_NSTEMI
PGS002190	0.00061977	I9_NSTEMI
PGS002194	0.00815574	I9_NSTEMI
PGS002197	0.00838719	I9_NSTEMI
PGS002207	0.0112593	I9_NSTEMI
PGS002217	0.0264508	I9_NSTEMI
PGS002221	0.00728093	I9_NSTEMI
PGS002224	-0.00669406	I9_NSTEMI
PGS002311	0.000687036	I9_NSTEMI
PGS002316	0.0518365	I9_NSTEMI
PGS002318	0.00356812	I9_NSTEMI
PGS002320	0.00173222	I9_NSTEMI
PGS002336	0.00422097	I9_NSTEMI
PGS002358	0.00307529	I9_NSTEMI
PGS002361	0.0600683	I9_NSTEMI
PGS002365	0.00679331	I9_NSTEMI
PGS002370	0.000967879	I9_NSTEMI
PGS002375	0.000666939	I9_NSTEMI
PGS002683	-0.00796304	I9_NSTEMI
PGS002684	0.000216603	I9_NSTEMI
PGS002695	-0.0272211	I9_NSTEMI
PGS002700	0.0419245	I9_NSTEMI
PGS003490	-0.0181311	I9_NSTEMI
PGS003519	0.0101927	I9_NSTEMI
PGS003522	2.48743e-08	I9_NSTEMI
PGS003553	0.00933644	I9_NSTEMI
PGS003558	0.00727598	I9_NSTEMI
PGS003561	0.00219426	I9_NSTEMI
PGS003568	0.00763288	I9_NSTEMI
PGS003627	-0.00247518	I9_NSTEMI
PGS003635	-0.00529887	I9_NSTEMI
PGS003639	-0.0134198	I9_NSTEMI
PGS003646	0.00129352	I9_NSTEMI
PGS003666	0.00455366	I9_NSTEMI
SEX	0.595	RX_PARACETAMOL_NSAID
FU_END_AGE	0.427937	RX_PARACETAMOL_NSAID
PC1	0.0555662	RX_PARACETAMOL_NSAID
PC2	0.0216467	RX_PARACETAMOL_NSAID
PC4	0.0816852	RX_PARACETAMOL_NSAID
PGS000950	-0.00458448	RX_PARACETAMOL_NSAID
PGS000958	0.0160029	RX_PARACETAMOL_NSAID
PGS000980	0.00760171	RX_PARACETAMOL_NSAID
PGS000993	-0.00282168	RX_PARACETAMOL_NSAID
PGS001003	0.00972091	RX_PARACETAMOL_NSAID
PGS001004	0.0271844	RX_PARACETAMOL_NSAID
PGS001053	0.0029116	RX_PARACETAMOL_NSAID
PGS001060	-0.01527	RX_PARACETAMOL_NSAID
PGS001093	0.00884833	RX_PARACETAMOL_NSAID
PGS001115	0.0513784	RX_PARACETAMOL_NSAID
PGS001249	0.00371548	RX_PARACETAMOL_NSAID
PGS001266	0.00115458	RX_PARACETAMOL_NSAID
PGS001374	-0.00651775	RX_PARACETAMOL_NSAID
PGS001380	-0.00507088	RX_PARACETAMOL_NSAID
PGS001394	-0.00576181	RX_PARACETAMOL_NSAID
PGS001508	0.00253564	RX_PARACETAMOL_NSAID
PGS001517	0.0170906	RX_PARACETAMOL_NSAID
PGS001609	0.00654995	RX_PARACETAMOL_NSAID
PGS001845	0.00713127	RX_PARACETAMOL_NSAID
PGS001850	0.00665632	RX_PARACETAMOL_NSAID
PGS001857	0.00112205	RX_PARACETAMOL_NSAID
PGS001882	0.0128546	RX_PARACETAMOL_NSAID
PGS001943	0.0235549	RX_PARACETAMOL_NSAID
PGS001961	-0.0166704	RX_PARACETAMOL_NSAID
PGS001978	-0.00618957	RX_PARACETAMOL_NSAID
PGS001980	0.00363035	RX_PARACETAMOL_NSAID
PGS001983	0.00380541	RX_PARACETAMOL_NSAID
PGS001984	0.0135009	RX_PARACETAMOL_NSAID
PGS001992	-0.00506803	RX_PARACETAMOL_NSAID
PGS001999	0.00750448	RX_PARACETAMOL_NSAID
PGS002000	0.0320246	RX_PARACETAMOL_NSAID
PGS002010	0.00418787	RX_PARACETAMOL_NSAID
PGS002029	0.00168027	RX_PARACETAMOL_NSAID
PGS002058	0.00391353	RX_PARACETAMOL_NSAID
PGS002063	0.0185885	RX_PARACETAMOL_NSAID
PGS002075	0.00863224	RX_PARACETAMOL_NSAID
PGS002089	0.0101492	RX_PARACETAMOL_NSAID
PGS002090	0.0539894	RX_PARACETAMOL_NSAID
PGS002094	0.000666011	RX_PARACETAMOL_NSAID
PGS002096	0.051838	RX_PARACETAMOL_NSAID
PGS002098	0.0110154	RX_PARACETAMOL_NSAID
PGS002136	0.000450415	RX_PARACETAMOL_NSAID
PGS002149	0.0589542	RX_PARACETAMOL_NSAID
PGS002154	-0.0299984	RX_PARACETAMOL_NSAID
PGS002156	-0.0540536	RX_PARACETAMOL_NSAID
PGS002158	0.00285447	RX_PARACETAMOL_NSAID
PGS002201	0.0113523	RX_PARACETAMOL_NSAID
PGS002309	0.0099818	RX_PARACETAMOL_NSAID
PGS002319	-0.0267023	RX_PARACETAMOL_NSAID
PGS002320	0.00635129	RX_PARACETAMOL_NSAID
PGS002342	0.0103226	RX_PARACETAMOL_NSAID
PGS002685	-0.0113513	RX_PARACETAMOL_NSAID
PGS003499	-0.00246032	RX_PARACETAMOL_NSAID
PGS003520	-0.0241015	RX_PARACETAMOL_NSAID
PGS003563	-0.00781253	RX_PARACETAMOL_NSAID
PGS003572	0.00142593	RX_PARACETAMOL_NSAID
PGS003706	0.00964373	RX_PARACETAMOL_NSAID
SEX	1.05333	THYROTOXICOSIS
FU_END_AGE	0.322546	THYROTOXICOSIS
PC1	-0.0214191	THYROTOXICOSIS
PC2	0.0236766	THYROTOXICOSIS
PGS000928	0.0498315	THYROTOXICOSIS
PGS000932	0.0029798	THYROTOXICOSIS
PGS001008	-0.00286983	THYROTOXICOSIS
PGS001018	-0.00832631	THYROTOXICOSIS
PGS001042	0.156419	THYROTOXICOSIS
PGS001096	0.00296982	THYROTOXICOSIS
PGS001130	0.000239684	THYROTOXICOSIS
PGS001182	0.00922017	THYROTOXICOSIS
PGS001281	0.00100349	THYROTOXICOSIS
PGS001314	-0.00134427	THYROTOXICOSIS
PGS001375	-0.00270697	THYROTOXICOSIS
PGS001384	0.000627915	THYROTOXICOSIS
PGS001509	0.00699105	THYROTOXICOSIS
PGS001522	-0.00250082	THYROTOXICOSIS
PGS001613	0.00307321	THYROTOXICOSIS
PGS001621	0.00130104	THYROTOXICOSIS
PGS001759	-0.00220558	THYROTOXICOSIS
PGS001772	-0.000125703	THYROTOXICOSIS
PGS001809	0.0737672	THYROTOXICOSIS
PGS001815	0.00621075	THYROTOXICOSIS
PGS001829	-9.34245e-09	THYROTOXICOSIS
PGS001831	0.00318313	THYROTOXICOSIS
PGS001856	0.000368755	THYROTOXICOSIS
PGS001929	0.0115944	THYROTOXICOSIS
PGS001936	-0.000513155	THYROTOXICOSIS
PGS002018	0.0110763	THYROTOXICOSIS
PGS002022	0.139627	THYROTOXICOSIS
PGS002023	0.0500323	THYROTOXICOSIS
PGS002047	0.0242837	THYROTOXICOSIS
PGS002050	0.0277052	THYROTOXICOSIS
PGS002051	0.00184353	THYROTOXICOSIS
PGS002067	0.0198191	THYROTOXICOSIS
PGS002083	-0.00823538	THYROTOXICOSIS
PGS002107	0.106032	THYROTOXICOSIS
PGS002152	0.0267818	THYROTOXICOSIS
PGS002215	-0.00148156	THYROTOXICOSIS
PGS002231	-0.00262838	THYROTOXICOSIS
PGS002310	-0.00209926	THYROTOXICOSIS
PGS002312	0.0127965	THYROTOXICOSIS
PGS002316	0.000423073	THYROTOXICOSIS
PGS002351	0.043883	THYROTOXICOSIS
PGS002689	-0.00412299	THYROTOXICOSIS
PGS002717	0.162489	THYROTOXICOSIS
PGS003617	-0.00380459	THYROTOXICOSIS
PGS003666	0.0064228	THYROTOXICOSIS
SEX	-0.979092	J10_COPD
FU_END_AGE	1.10832	J10_COPD
PC2	0.0203295	J10_COPD
PC3	-0.00824472	J10_COPD
PGS000675	0.00359267	J10_COPD
PGS000680	0.0196633	J10_COPD
PGS000689	-0.0195007	J10_COPD
PGS000698	-0.00385607	J10_COPD
PGS000704	0.00642517	J10_COPD
PGS000944	-0.0065462	J10_COPD
PGS000980	-0.00295399	J10_COPD
PGS000995	0.00715764	J10_COPD
PGS001008	-0.00583941	J10_COPD
PGS001010	-0.0119575	J10_COPD
PGS001047	-0.0340486	J10_COPD
PGS001050	0.00636455	J10_COPD
PGS001054	0.000598191	J10_COPD
PGS001061	1.82158e-05	J10_COPD
PGS001072	-0.00330884	J10_COPD
PGS001074	-0.00602837	J10_COPD
PGS001088	0.0153743	J10_COPD
PGS001097	0.00171225	J10_COPD
PGS001118	0.0144003	J10_COPD
PGS001127	-0.0142622	J10_COPD
PGS001130	0.0521592	J10_COPD
PGS001132	0.0240224	J10_COPD
PGS001155	-0.00153939	J10_COPD
PGS001167	0.00325068	J10_COPD
PGS001180	-0.0105327	J10_COPD
PGS001228	0.0139177	J10_COPD
PGS001250	0.0101565	J10_COPD
PGS001291	-0.00408455	J10_COPD
PGS001292	-0.00427965	J10_COPD
PGS001310	-0.000723327	J10_COPD
PGS001319	0.0267873	J10_COPD
PGS001328	-0.00746756	J10_COPD
PGS001334	0.0110158	J10_COPD
PGS001338	0.000837041	J10_COPD
PGS001345	0.0182923	J10_COPD
PGS001347	-0.00819293	J10_COPD
PGS001378	0.00337705	J10_COPD
PGS001381	-0.00385478	J10_COPD
PGS001388	0.0325557	J10_COPD
PGS001415	0.00304429	J10_COPD
PGS001419	-0.000662454	J10_COPD
PGS001425	-0.00258821	J10_COPD
PGS001428	-0.00733839	J10_COPD
PGS001447	-0.00458975	J10_COPD
PGS001482	-0.00672561	J10_COPD
PGS001492	-0.00640481	J10_COPD
PGS001519	0.00223382	J10_COPD
PGS001520	0.00566643	J10_COPD
PGS001571	-0.0105769	J10_COPD
PGS001615	-0.0109211	J10_COPD
PGS001618	-0.00179519	J10_COPD
PGS001635	-0.000945051	J10_COPD
PGS001691	-0.00865527	J10_COPD
PGS001694	0.0145654	J10_COPD
PGS001704	0.0138486	J10_COPD
PGS001708	0.00207538	J10_COPD
PGS001710	0.00399799	J10_COPD
PGS001714	0.0108944	J10_COPD
PGS001765	-0.0262135	J10_COPD
PGS001768	0.00386458	J10_COPD
PGS001825	-0.0103799	J10_COPD
PGS001830	0.0414572	J10_COPD
PGS001839	-0.0176686	J10_COPD
PGS001849	0.0103203	J10_COPD
PGS001866	-0.0204875	J10_COPD
PGS001882	-0.00213799	J10_COPD
PGS001898	0.00329777	J10_COPD
PGS001911	0.0150062	J10_COPD
PGS001912	-0.00579433	J10_COPD
PGS001913	0.00567442	J10_COPD
PGS001917	0.000164508	J10_COPD
PGS001918	-0.0265231	J10_COPD
PGS001923	0.0011569	J10_COPD
PGS001931	-0.0190895	J10_COPD
PGS001938	-0.00567671	J10_COPD
PGS001943	0.0253745	J10_COPD
PGS001946	0.0176202	J10_COPD
PGS001947	0.00268056	J10_COPD
PGS001952	-0.00346407	J10_COPD
PGS001969	0.00532237	J10_COPD
PGS001980	-0.0159386	J10_COPD
PGS001986	-0.000392781	J10_COPD
PGS001992	0.00872116	J10_COPD
PGS001993	-0.00338965	J10_COPD
PGS001996	0.0019119	J10_COPD
PGS001999	0.00586051	J10_COPD
PGS002031	-0.0076283	J10_COPD
PGS002045	-0.0114722	J10_COPD
PGS002053	0.000666716	J10_COPD
PGS002055	0.00522214	J10_COPD
PGS002061	0.0385209	J10_COPD
PGS002062	0.0339837	J10_COPD
PGS002063	0.00621799	J10_COPD
PGS002064	0.0103311	J10_COPD
PGS002070	0.00557612	J10_COPD
PGS002079	0.00411405	J10_COPD
PGS002095	0.00978928	J10_COPD
PGS002102	-0.0199291	J10_COPD
PGS002111	0.0064702	J10_COPD
PGS002125	-0.000440685	J10_COPD
PGS002128	-0.00100947	J10_COPD
PGS002129	0.000946243	J10_COPD
PGS002132	0.00126134	J10_COPD
PGS002133	0.0231368	J10_COPD
PGS002134	-0.0692869	J10_COPD
PGS002137	0.013174	J10_COPD
PGS002145	0.00963396	J10_COPD
PGS002148	-0.0256029	J10_COPD
PGS002165	0.007417	J10_COPD
PGS002197	-5.16653e-05	J10_COPD
PGS002200	-0.0180281	J10_COPD
PGS002213	0.0225583	J10_COPD
PGS002218	0.0288629	J10_COPD
PGS002225	0.0123703	J10_COPD
PGS002311	0.0122307	J10_COPD
PGS002319	-0.0234481	J10_COPD
PGS002326	-0.117433	J10_COPD
PGS002343	0.0188852	J10_COPD
PGS002348	0.0395	J10_COPD
PGS002357	0.00134623	J10_COPD
PGS002362	0.020254	J10_COPD
PGS002375	0.00145279	J10_COPD
PGS002379	-0.0139616	J10_COPD
PGS002677	0.0198944	J10_COPD
PGS002678	0.00955793	J10_COPD
PGS002679	0.0265458	J10_COPD
PGS002692	-0.0463058	J10_COPD
PGS002694	-0.00168074	J10_COPD
PGS002714	0.0812148	J10_COPD
PGS002719	-0.00666087	J10_COPD
PGS003498	0.00100159	J10_COPD
PGS003500	-0.00189325	J10_COPD
PGS003506	0.00821124	J10_COPD
PGS003520	-0.0481836	J10_COPD
PGS003525	0.0279033	J10_COPD
PGS003526	0.00446559	J10_COPD
PGS003553	-0.00313204	J10_COPD
PGS003554	-0.00338006	J10_COPD
PGS003558	-0.0050449	J10_COPD
PGS003565	0.0176761	J10_COPD
PGS003621	-0.016352	J10_COPD
PGS003622	-0.000770753	J10_COPD
PGS003638	-0.0175374	J10_COPD
PGS003683	-0.0356458	J10_COPD
PGS003688	0.00572812	J10_COPD
SEX	0.204595	H7_MYOPIA
FU_END_AGE	-0.477046	H7_MYOPIA
PC1	0.0161951	H7_MYOPIA
PC2	-0.00917157	H7_MYOPIA
PC4	0.0206402	H7_MYOPIA
PGS000687	-0.00151057	H7_MYOPIA
PGS000688	-0.0178899	H7_MYOPIA
PGS000701	-0.00377859	H7_MYOPIA
PGS000705	0.0151508	H7_MYOPIA
PGS000709	-0.00206435	H7_MYOPIA
PGS000924	0.00457271	H7_MYOPIA
PGS000990	0.000987224	H7_MYOPIA
PGS001008	-0.000719259	H7_MYOPIA
PGS001016	-0.000982552	H7_MYOPIA
PGS001022	-0.0190812	H7_MYOPIA
PGS001093	-0.00710487	H7_MYOPIA
PGS001099	-0.0951341	H7_MYOPIA
PGS001100	-0.0159722	H7_MYOPIA
PGS001116	-0.00700154	H7_MYOPIA
PGS001118	0.0052443	H7_MYOPIA
PGS001128	-0.00321225	H7_MYOPIA
PGS001132	0.0218822	H7_MYOPIA
PGS001135	0.00561752	H7_MYOPIA
PGS001142	-0.00562796	H7_MYOPIA
PGS001157	0.00315658	H7_MYOPIA
PGS001302	0.00898234	H7_MYOPIA
PGS001332	-0.0183871	H7_MYOPIA
PGS001347	-0.0116515	H7_MYOPIA
PGS001373	-0.0982292	H7_MYOPIA
PGS001396	-0.0101052	H7_MYOPIA
PGS001442	-0.00669086	H7_MYOPIA
PGS001517	0.00308009	H7_MYOPIA
PGS001531	0.0169894	H7_MYOPIA
PGS001534	0.00211799	H7_MYOPIA
PGS001575	0.0164557	H7_MYOPIA
PGS001588	-0.00234385	H7_MYOPIA
PGS001609	0.000183082	H7_MYOPIA
PGS001611	0.0258034	H7_MYOPIA
PGS001629	-0.00614262	H7_MYOPIA
PGS001644	-0.00618304	H7_MYOPIA
PGS001817	0.0188754	H7_MYOPIA
PGS001837	0.0423104	H7_MYOPIA
PGS001841	0.00726644	H7_MYOPIA
PGS001875	0.0192396	H7_MYOPIA
PGS001890	-0.166188	H7_MYOPIA
PGS001896	0.00878489	H7_MYOPIA
PGS001898	0.0341423	H7_MYOPIA
PGS001930	-0.0397696	H7_MYOPIA
PGS001945	-0.0191849	H7_MYOPIA
PGS001958	-0.00529716	H7_MYOPIA
PGS001961	0.00530469	H7_MYOPIA
PGS001985	0.00727543	H7_MYOPIA
PGS002012	0.00341886	H7_MYOPIA
PGS002014	-0.0439474	H7_MYOPIA
PGS002040	0.0176511	H7_MYOPIA
PGS002043	0.026744	H7_MYOPIA
PGS002046	0.0114772	H7_MYOPIA
PGS002050	0.013025	H7_MYOPIA
PGS002052	-0.00804655	H7_MYOPIA
PGS002053	-0.00786596	H7_MYOPIA
PGS002078	0.00740091	H7_MYOPIA
PGS002089	0.00175802	H7_MYOPIA
PGS002128	0.00820527	H7_MYOPIA
PGS002153	0.027282	H7_MYOPIA
PGS002185	0.00589356	H7_MYOPIA
PGS002192	0.00137826	H7_MYOPIA
PGS002211	0.061178	H7_MYOPIA
PGS002217	0.0265257	H7_MYOPIA
PGS002338	-0.0114048	H7_MYOPIA
PGS002343	0.0291793	H7_MYOPIA
PGS002355	-0.00955972	H7_MYOPIA
PGS002356	0.00154464	H7_MYOPIA
PGS002376	-0.00118313	H7_MYOPIA
PGS002693	0.00863936	H7_MYOPIA
PGS002707	-0.00123999	H7_MYOPIA
PGS002721	-0.0126938	H7_MYOPIA
PGS003493	-0.207711	H7_MYOPIA
PGS003507	-0.00168457	H7_MYOPIA
PGS003519	4.63371e-09	H7_MYOPIA
PGS003523	0.0111319	H7_MYOPIA
PGS003611	-0.00072064	H7_MYOPIA
PGS003628	0.0128691	H7_MYOPIA
PGS003653	-0.0103551	H7_MYOPIA
PGS003695	0.0280086	H7_MYOPIA
PGS003699	-0.00336433	H7_MYOPIA
SEX	-0.739174	N14_UROLITHIASIS
FU_END_AGE	0.502349	N14_UROLITHIASIS
PC1	-0.0434053	N14_UROLITHIASIS
PC2	0.0439138	N14_UROLITHIASIS
PC3	0.0239331	N14_UROLITHIASIS
PC4	-0.0236239	N14_UROLITHIASIS
PGS000671	0.00693746	N14_UROLITHIASIS
PGS000674	-0.00342296	N14_UROLITHIASIS
PGS000675	-0.0025591	N14_UROLITHIASIS
PGS000676	0.032717	N14_UROLITHIASIS
PGS000678	-0.0279616	N14_UROLITHIASIS
PGS000690	0.00294452	N14_UROLITHIASIS
PGS000691	0.0116946	N14_UROLITHIASIS
PGS000698	0.00169333	N14_UROLITHIASIS
PGS000701	0.0191464	N14_UROLITHIASIS
PGS000935	0.000124036	N14_UROLITHIASIS
PGS000936	-0.00511424	N14_UROLITHIASIS
PGS000938	-0.00597752	N14_UROLITHIASIS
PGS000944	-0.00704358	N14_UROLITHIASIS
PGS000948	0.00844962	N14_UROLITHIASIS
PGS000980	-0.00152264	N14_UROLITHIASIS
PGS000982	0.00127947	N14_UROLITHIASIS
PGS000984	0.011019	N14_UROLITHIASIS
PGS000994	-0.0391575	N14_UROLITHIASIS
PGS001005	0.0125907	N14_UROLITHIASIS
PGS001012	0.0117119	N14_UROLITHIASIS
PGS001014	-0.0263558	N14_UROLITHIASIS
PGS001015	0.00270535	N14_UROLITHIASIS
PGS001016	0.0187485	N14_UROLITHIASIS
PGS001017	-0.00126757	N14_UROLITHIASIS
PGS001018	-0.0131831	N14_UROLITHIASIS
PGS001019	-0.00432099	N14_UROLITHIASIS
PGS001020	-0.0068878	N14_UROLITHIASIS
PGS001021	0.000497278	N14_UROLITHIASIS
PGS001022	0.00150305	N14_UROLITHIASIS
PGS001052	-0.00216293	N14_UROLITHIASIS
PGS001055	-0.0122107	N14_UROLITHIASIS
PGS001058	0.00331663	N14_UROLITHIASIS
PGS001060	0.00123785	N14_UROLITHIASIS
PGS001061	0.00303297	N14_UROLITHIASIS
PGS001062	0.0161356	N14_UROLITHIASIS
PGS001071	0.00476017	N14_UROLITHIASIS
PGS001072	-0.0104078	N14_UROLITHIASIS
PGS001088	-0.020463	N14_UROLITHIASIS
PGS001107	0.0168969	N14_UROLITHIASIS
PGS001116	-0.00195782	N14_UROLITHIASIS
PGS001119	0.014483	N14_UROLITHIASIS
PGS001125	0.00157334	N14_UROLITHIASIS
PGS001126	-0.0179338	N14_UROLITHIASIS
PGS001127	0.0212474	N14_UROLITHIASIS
PGS001132	0.00463786	N14_UROLITHIASIS
PGS001141	-0.0025499	N14_UROLITHIASIS
PGS001150	0.00562167	N14_UROLITHIASIS
PGS001164	-0.0129615	N14_UROLITHIASIS
PGS001182	-0.0160852	N14_UROLITHIASIS
PGS001237	-0.0224824	N14_UROLITHIASIS
PGS001238	0.0113174	N14_UROLITHIASIS
PGS001241	-0.0137249	N14_UROLITHIASIS
PGS001242	-0.0038597	N14_UROLITHIASIS
PGS001250	0.075125	N14_UROLITHIASIS
PGS001255	0.0113163	N14_UROLITHIASIS
PGS001259	0.0183691	N14_UROLITHIASIS
PGS001282	-0.0111507	N14_UROLITHIASIS
PGS001293	-0.0154283	N14_UROLITHIASIS
PGS001305	-0.00535396	N14_UROLITHIASIS
PGS001306	-0.00469882	N14_UROLITHIASIS
PGS001312	0.0130346	N14_UROLITHIASIS
PGS001319	0.00424188	N14_UROLITHIASIS
PGS001320	2.2013e-05	N14_UROLITHIASIS
PGS001321	0.0162513	N14_UROLITHIASIS
PGS001324	0.0206764	N14_UROLITHIASIS
PGS001326	0.00187783	N14_UROLITHIASIS
PGS001328	0.00078542	N14_UROLITHIASIS
PGS001333	0.0160138	N14_UROLITHIASIS
PGS001335	0.0119878	N14_UROLITHIASIS
PGS001340	0.00369082	N14_UROLITHIASIS
PGS001343	-0.0308487	N14_UROLITHIASIS
PGS001363	-0.00886072	N14_UROLITHIASIS
PGS001367	-0.0157672	N14_UROLITHIASIS
PGS001370	0.00258507	N14_UROLITHIASIS
PGS001373	0.017495	N14_UROLITHIASIS
PGS001375	-0.00174367	N14_UROLITHIASIS
PGS001381	-0.00536106	N14_UROLITHIASIS
PGS001387	0.00515914	N14_UROLITHIASIS
PGS001390	-0.00154178	N14_UROLITHIASIS
PGS001392	0.0264504	N14_UROLITHIASIS
PGS001393	0.00336488	N14_UROLITHIASIS
PGS001394	-0.00041364	N14_UROLITHIASIS
PGS001396	0.00193363	N14_UROLITHIASIS
PGS001398	0.0166258	N14_UROLITHIASIS
PGS001401	0.00122844	N14_UROLITHIASIS
PGS001410	-0.000116334	N14_UROLITHIASIS
PGS001412	-0.0204115	N14_UROLITHIASIS
PGS001414	0.0222004	N14_UROLITHIASIS
PGS001418	0.000964329	N14_UROLITHIASIS
PGS001434	-0.00351126	N14_UROLITHIASIS
PGS001449	0.0122199	N14_UROLITHIASIS
PGS001468	0.00500844	N14_UROLITHIASIS
PGS001469	-0.0144834	N14_UROLITHIASIS
PGS001471	0.00151585	N14_UROLITHIASIS
PGS001496	0.00241191	N14_UROLITHIASIS
PGS001510	0.015701	N14_UROLITHIASIS
PGS001511	0.00996625	N14_UROLITHIASIS
PGS001518	0.0211905	N14_UROLITHIASIS
PGS001534	-0.0092929	N14_UROLITHIASIS
PGS001536	-0.00591733	N14_UROLITHIASIS
PGS001539	0.00341733	N14_UROLITHIASIS
PGS001540	0.0178562	N14_UROLITHIASIS
PGS001544	0.0445211	N14_UROLITHIASIS
PGS001546	0.00464873	N14_UROLITHIASIS
PGS001548	0.00881181	N14_UROLITHIASIS
PGS001549	-0.0242468	N14_UROLITHIASIS
PGS001551	-0.000358524	N14_UROLITHIASIS
PGS001553	0.00849453	N14_UROLITHIASIS
PGS001559	-0.00188709	N14_UROLITHIASIS
PGS001569	0.00638137	N14_UROLITHIASIS
PGS001574	-0.000754478	N14_UROLITHIASIS
PGS001576	0.00669267	N14_UROLITHIASIS
PGS001577	-0.0184662	N14_UROLITHIASIS
PGS001581	-0.00350518	N14_UROLITHIASIS
PGS001600	0.00104107	N14_UROLITHIASIS
PGS001602	-0.00402028	N14_UROLITHIASIS
PGS001611	0.0228425	N14_UROLITHIASIS
PGS001612	-0.00350426	N14_UROLITHIASIS
PGS001615	-0.000934731	N14_UROLITHIASIS
PGS001618	-0.015268	N14_UROLITHIASIS
PGS001619	-0.0029586	N14_UROLITHIASIS
PGS001622	-0.00154758	N14_UROLITHIASIS
PGS001626	-0.0043513	N14_UROLITHIASIS
PGS001629	-0.00890967	N14_UROLITHIASIS
PGS001634	0.0111985	N14_UROLITHIASIS
PGS001647	0.0128366	N14_UROLITHIASIS
PGS001649	0.0190595	N14_UROLITHIASIS
PGS001652	0.00644704	N14_UROLITHIASIS
PGS001656	0.000308847	N14_UROLITHIASIS
PGS001659	-0.0114957	N14_UROLITHIASIS
PGS001680	0.0152732	N14_UROLITHIASIS
PGS001689	-0.00243623	N14_UROLITHIASIS
PGS001691	0.0043032	N14_UROLITHIASIS
PGS001702	-0.00247119	N14_UROLITHIASIS
PGS001706	0.0079842	N14_UROLITHIASIS
PGS001711	-0.0113806	N14_UROLITHIASIS
PGS001723	-0.00142808	N14_UROLITHIASIS
PGS001745	0.0130781	N14_UROLITHIASIS
PGS001747	-0.0102349	N14_UROLITHIASIS
PGS001758	-0.0130773	N14_UROLITHIASIS
PGS001759	0.00280492	N14_UROLITHIASIS
PGS001764	-0.000118481	N14_UROLITHIASIS
PGS001767	-0.00658527	N14_UROLITHIASIS
PGS001768	0.00198213	N14_UROLITHIASIS
PGS001771	0.00574437	N14_UROLITHIASIS
PGS001772	0.00495494	N14_UROLITHIASIS
PGS001805	-0.00221487	N14_UROLITHIASIS
PGS001812	0.0144931	N14_UROLITHIASIS
PGS001813	-0.00223827	N14_UROLITHIASIS
PGS001818	0.024554	N14_UROLITHIASIS
PGS001822	0.00789983	N14_UROLITHIASIS
PGS001838	0.00800432	N14_UROLITHIASIS
PGS001841	0.0152103	N14_UROLITHIASIS
PGS001857	0.00961472	N14_UROLITHIASIS
PGS001858	0.0114926	N14_UROLITHIASIS
PGS001863	0.0021331	N14_UROLITHIASIS
PGS001864	0.0163151	N14_UROLITHIASIS
PGS001870	0.024015	N14_UROLITHIASIS
PGS001893	0.0383877	N14_UROLITHIASIS
PGS001908	0.024666	N14_UROLITHIASIS
PGS001928	0.00604917	N14_UROLITHIASIS
PGS001931	0.00410418	N14_UROLITHIASIS
PGS001936	0.0014901	N14_UROLITHIASIS
PGS001938	0.000241811	N14_UROLITHIASIS
PGS001946	-0.00799602	N14_UROLITHIASIS
PGS001957	-0.0105149	N14_UROLITHIASIS
PGS001960	0.0232549	N14_UROLITHIASIS
PGS001964	0.0203708	N14_UROLITHIASIS
PGS001970	-0.00717239	N14_UROLITHIASIS
PGS001975	0.00138006	N14_UROLITHIASIS
PGS001982	0.0324173	N14_UROLITHIASIS
PGS001985	-0.0023335	N14_UROLITHIASIS
PGS001992	-0.0176773	N14_UROLITHIASIS
PGS001996	0.0166337	N14_UROLITHIASIS
PGS001998	-0.0319317	N14_UROLITHIASIS
PGS002013	-0.00740279	N14_UROLITHIASIS
PGS002015	-0.00457084	N14_UROLITHIASIS
PGS002018	-0.00230131	N14_UROLITHIASIS
PGS002019	0.00632506	N14_UROLITHIASIS
PGS002021	-0.000188332	N14_UROLITHIASIS
PGS002036	0.0140236	N14_UROLITHIASIS
PGS002040	-0.0228641	N14_UROLITHIASIS
PGS002042	-0.00351764	N14_UROLITHIASIS
PGS002043	0.00253754	N14_UROLITHIASIS
PGS002044	-0.021579	N14_UROLITHIASIS
PGS002046	0.0053629	N14_UROLITHIASIS
PGS002049	-0.00680853	N14_UROLITHIASIS
PGS002052	0.0190707	N14_UROLITHIASIS
PGS002054	0.0130433	N14_UROLITHIASIS
PGS002058	0.00950663	N14_UROLITHIASIS
PGS002065	-0.00974717	N14_UROLITHIASIS
PGS002074	0.0205162	N14_UROLITHIASIS
PGS002075	0.230339	N14_UROLITHIASIS
PGS002078	-0.00156348	N14_UROLITHIASIS
PGS002083	0.00835069	N14_UROLITHIASIS
PGS002096	0.0296029	N14_UROLITHIASIS
PGS002097	0.0202539	N14_UROLITHIASIS
PGS002100	-0.0351272	N14_UROLITHIASIS
PGS002110	0.00143003	N14_UROLITHIASIS
PGS002113	0.00557022	N14_UROLITHIASIS
PGS002116	3.14894e-05	N14_UROLITHIASIS
PGS002118	0.0033556	N14_UROLITHIASIS
PGS002124	-0.00773098	N14_UROLITHIASIS
PGS002125	-0.00787649	N14_UROLITHIASIS
PGS002128	-0.00122772	N14_UROLITHIASIS
PGS002135	0.00335508	N14_UROLITHIASIS
PGS002140	0.0149901	N14_UROLITHIASIS
PGS002145	0.00092194	N14_UROLITHIASIS
PGS002151	0.0122156	N14_UROLITHIASIS
PGS002152	0.0100809	N14_UROLITHIASIS
PGS002162	0.0959465	N14_UROLITHIASIS
PGS002166	0.00228368	N14_UROLITHIASIS
PGS002213	0.00274157	N14_UROLITHIASIS
PGS002216	-0.00747443	N14_UROLITHIASIS
PGS002226	0.0386942	N14_UROLITHIASIS
PGS002230	-0.0159589	N14_UROLITHIASIS
PGS002309	0.00279036	N14_UROLITHIASIS
PGS002313	0.0146805	N14_UROLITHIASIS
PGS002336	-0.00595224	N14_UROLITHIASIS
PGS002342	0.00998494	N14_UROLITHIASIS
PGS002348	-0.0164946	N14_UROLITHIASIS
PGS002353	-0.00897293	N14_UROLITHIASIS
PGS002364	0.00102199	N14_UROLITHIASIS
PGS002365	-0.0102208	N14_UROLITHIASIS
PGS002373	0.00555447	N14_UROLITHIASIS
PGS002380	-0.00908897	N14_UROLITHIASIS
PGS002681	-0.019241	N14_UROLITHIASIS
PGS002682	0.039257	N14_UROLITHIASIS
PGS002693	-0.00545469	N14_UROLITHIASIS
PGS002719	-0.0147227	N14_UROLITHIASIS
PGS002722	0.0129501	N14_UROLITHIASIS
PGS003490	-0.00340239	N14_UROLITHIASIS
PGS003500	-0.00421633	N14_UROLITHIASIS
PGS003506	0.0038247	N14_UROLITHIASIS
PGS003508	-0.00357635	N14_UROLITHIASIS
PGS003511	0.000307698	N14_UROLITHIASIS
PGS003515	0.0221432	N14_UROLITHIASIS
PGS003520	0.00124393	N14_UROLITHIASIS
PGS003526	-0.0373672	N14_UROLITHIASIS
PGS003527	-0.00471114	N14_UROLITHIASIS
PGS003540	-0.0171623	N14_UROLITHIASIS
PGS003550	0.01715	N14_UROLITHIASIS
PGS003571	-0.0028988	N14_UROLITHIASIS
PGS003572	-0.014863	N14_UROLITHIASIS
PGS003595	-0.00156717	N14_UROLITHIASIS
PGS003597	-0.0331016	N14_UROLITHIASIS
PGS003604	-0.0127439	N14_UROLITHIASIS
PGS003609	-0.0172818	N14_UROLITHIASIS
PGS003613	0.0012378	N14_UROLITHIASIS
PGS003617	-0.00693452	N14_UROLITHIASIS
PGS003625	-0.00238492	N14_UROLITHIASIS
PGS003635	-0.0191622	N14_UROLITHIASIS
PGS003639	-0.000151036	N14_UROLITHIASIS
PGS003657	0.00807202	N14_UROLITHIASIS
PGS003660	0.0163525	N14_UROLITHIASIS
PGS003684	0.0162501	N14_UROLITHIASIS
PGS003688	0.00917123	N14_UROLITHIASIS
PGS003699	0.00397662	N14_UROLITHIASIS
PGS003702	0.00832879	N14_UROLITHIASIS
PGS003708	-0.0118167	N14_UROLITHIASIS
PGS003713	0.000121103	N14_UROLITHIASIS
PGS003715	0.0282003	N14_UROLITHIASIS
PGS003718	-0.00481488	N14_UROLITHIASIS
SEX	-0.471163	IPF
FU_END_AGE	1.09893	IPF
PC1	0.0455716	IPF
PC4	0.0486055	IPF
PGS000673	0.00660917	IPF
PGS000675	0.0194011	IPF
PGS000681	0.0294737	IPF
PGS000689	-0.0258835	IPF
PGS000704	0.0309778	IPF
PGS000945	-0.00950737	IPF
PGS001016	-0.00053764	IPF
PGS001017	0.0138391	IPF
PGS001048	0.00614234	IPF
PGS001066	0.0163025	IPF
PGS001072	0.0154455	IPF
PGS001076	0.000914246	IPF
PGS001114	-0.00235495	IPF
PGS001142	-0.00122133	IPF
PGS001185	0.0134724	IPF
PGS001236	0.0105048	IPF
PGS001251	0.36265	IPF
PGS001301	0.000349721	IPF
PGS001327	-0.00362025	IPF
PGS001372	-0.0105536	IPF
PGS001394	0.0199259	IPF
PGS001408	0.026289	IPF
PGS001411	0.00816616	IPF
PGS001432	-0.00671152	IPF
PGS001435	-0.0377214	IPF
PGS001460	0.0256991	IPF
PGS001518	0.0227518	IPF
PGS001539	-0.0107725	IPF
PGS001543	-0.0045337	IPF
PGS001548	0.0260747	IPF
PGS001550	0.00112033	IPF
PGS001552	0.00497406	IPF
PGS001576	0.0223411	IPF
PGS001580	0.00289285	IPF
PGS001593	0.018796	IPF
PGS001595	0.00476941	IPF
PGS001596	0.0124361	IPF
PGS001616	-0.0314261	IPF
PGS001627	-0.016624	IPF
PGS001680	-0.00793993	IPF
PGS001714	-0.0159116	IPF
PGS001737	-0.00919385	IPF
PGS001758	-0.00816191	IPF
PGS001808	-0.0566376	IPF
PGS001861	0.00267486	IPF
PGS001869	0.0277383	IPF
PGS001911	0.0265109	IPF
PGS001924	0.0239401	IPF
PGS001938	-0.0350257	IPF
PGS001946	0.00906449	IPF
PGS001994	0.0209838	IPF
PGS002024	0.0126602	IPF
PGS002042	0.0143808	IPF
PGS002045	-0.000602546	IPF
PGS002056	0.00516646	IPF
PGS002069	-0.0215372	IPF
PGS002073	0.00821808	IPF
PGS002082	0.012907	IPF
PGS002126	0.0657545	IPF
PGS002149	0.0141215	IPF
PGS002218	0.0452594	IPF
PGS002312	0.0321867	IPF
PGS002325	0.00646617	IPF
PGS002327	0.0140628	IPF
PGS002343	0.0118447	IPF
PGS002347	0.0378297	IPF
PGS002348	0.0106608	IPF
PGS002366	0.0068489	IPF
PGS002678	0.0289937	IPF
PGS002691	0.0381306	IPF
PGS002717	0.016167	IPF
PGS003509	0.00281422	IPF
PGS003598	0.00837241	IPF
PGS003625	-0.0149353	IPF
PGS003641	0.000544518	IPF
PGS003678	-0.00422278	IPF
PGS003682	0.0249085	IPF
PGS003696	-0.0225956	IPF
FU_END_AGE	1.3603	C3_PROSTATE
PC1	-0.118161	C3_PROSTATE
PC2	0.0387737	C3_PROSTATE
PC4	0.00987699	C3_PROSTATE
PGS000681	0.00225194	C3_PROSTATE
PGS000687	0.015207	C3_PROSTATE
PGS000692	0.00774794	C3_PROSTATE
PGS000700	0.0131127	C3_PROSTATE
PGS000926	-0.00405723	C3_PROSTATE
PGS000928	0.00439604	C3_PROSTATE
PGS000935	0.00145175	C3_PROSTATE
PGS000980	0.00379929	C3_PROSTATE
PGS000984	-0.00340571	C3_PROSTATE
PGS000990	-0.0114436	C3_PROSTATE
PGS000994	0.0133847	C3_PROSTATE
PGS000997	0.00983799	C3_PROSTATE
PGS001001	-0.00277701	C3_PROSTATE
PGS001004	-0.00482476	C3_PROSTATE
PGS001006	-0.00500447	C3_PROSTATE
PGS001008	0.00942692	C3_PROSTATE
PGS001018	0.0110322	C3_PROSTATE
PGS001020	-0.00615585	C3_PROSTATE
PGS001044	0.0191176	C3_PROSTATE
PGS001048	-0.0129171	C3_PROSTATE
PGS001055	-0.0022961	C3_PROSTATE
PGS001091	-0.0118059	C3_PROSTATE
PGS001096	0.0115734	C3_PROSTATE
PGS001099	-0.00837825	C3_PROSTATE
PGS001112	0.00827774	C3_PROSTATE
PGS001125	-0.00119442	C3_PROSTATE
PGS001182	-0.0273181	C3_PROSTATE
PGS001238	0.00485666	C3_PROSTATE
PGS001257	-0.00316943	C3_PROSTATE
PGS001291	0.10422	C3_PROSTATE
PGS001292	0.0747976	C3_PROSTATE
PGS001305	0.00292248	C3_PROSTATE
PGS001310	-0.0101282	C3_PROSTATE
PGS001319	-0.00272694	C3_PROSTATE
PGS001392	-0.0131182	C3_PROSTATE
PGS001432	0.00970039	C3_PROSTATE
PGS001444	-0.00403614	C3_PROSTATE
PGS001492	0.00178705	C3_PROSTATE
PGS001495	0.000201481	C3_PROSTATE
PGS001500	-0.000717009	C3_PROSTATE
PGS001512	0.00131348	C3_PROSTATE
PGS001517	0.00177027	C3_PROSTATE
PGS001542	0.00381145	C3_PROSTATE
PGS001547	-0.00740037	C3_PROSTATE
PGS001548	0.00483242	C3_PROSTATE
PGS001552	0.0086922	C3_PROSTATE
PGS001553	0.0158309	C3_PROSTATE
PGS001560	0.0044541	C3_PROSTATE
PGS001567	-0.0062632	C3_PROSTATE
PGS001573	0.022159	C3_PROSTATE
PGS001580	0.00301328	C3_PROSTATE
PGS001587	0.00942338	C3_PROSTATE
PGS001606	0.00196894	C3_PROSTATE
PGS001632	0.00405641	C3_PROSTATE
PGS001676	-0.0127532	C3_PROSTATE
PGS001689	-0.00205634	C3_PROSTATE
PGS001697	-0.00207415	C3_PROSTATE
PGS001698	0.0131351	C3_PROSTATE
PGS001702	0.00644702	C3_PROSTATE
PGS001703	0.00505483	C3_PROSTATE
PGS001704	0.00257857	C3_PROSTATE
PGS001709	0.00835742	C3_PROSTATE
PGS001721	-0.00749454	C3_PROSTATE
PGS001744	-0.00410254	C3_PROSTATE
PGS001766	-0.00608925	C3_PROSTATE
PGS001805	0.14632	C3_PROSTATE
PGS001806	0.010365	C3_PROSTATE
PGS001807	-0.000275121	C3_PROSTATE
PGS001808	-0.00658871	C3_PROSTATE
PGS001833	-0.0118142	C3_PROSTATE
PGS001834	-0.0128776	C3_PROSTATE
PGS001848	-0.00232482	C3_PROSTATE
PGS001858	-0.00534658	C3_PROSTATE
PGS001865	-0.039591	C3_PROSTATE
PGS001905	-0.00298983	C3_PROSTATE
PGS001920	0.00824757	C3_PROSTATE
PGS001924	0.0165501	C3_PROSTATE
PGS001958	-0.015252	C3_PROSTATE
PGS001961	0.00654104	C3_PROSTATE
PGS001985	-0.021853	C3_PROSTATE
PGS001988	0.00502868	C3_PROSTATE
PGS002003	-0.00230022	C3_PROSTATE
PGS002016	0.294189	C3_PROSTATE
PGS002062	-0.000957406	C3_PROSTATE
PGS002090	-0.00180073	C3_PROSTATE
PGS002103	-0.00928662	C3_PROSTATE
PGS002129	-0.00272846	C3_PROSTATE
PGS002136	0.010049	C3_PROSTATE
PGS002179	0.00124784	C3_PROSTATE
PGS002184	-0.0117254	C3_PROSTATE
PGS002191	0.000977974	C3_PROSTATE
PGS002196	0.00978987	C3_PROSTATE
PGS002210	0.00320524	C3_PROSTATE
PGS002217	-0.0106106	C3_PROSTATE
PGS002344	-0.00211195	C3_PROSTATE
PGS002360	0.00120244	C3_PROSTATE
PGS002692	-0.00272613	C3_PROSTATE
PGS002693	0.00251059	C3_PROSTATE
PGS003493	-0.00123848	C3_PROSTATE
PGS003508	-0.0160953	C3_PROSTATE
PGS003522	-0.0143708	C3_PROSTATE
PGS003523	-0.018227	C3_PROSTATE
PGS003533	-0.00377703	C3_PROSTATE
PGS003539	0.00195557	C3_PROSTATE
PGS003547	0.000505202	C3_PROSTATE
PGS003553	0.00469611	C3_PROSTATE
PGS003605	-0.00550118	C3_PROSTATE
PGS003610	0.0202289	C3_PROSTATE
PGS003640	-0.000428539	C3_PROSTATE
PGS003686	-0.00251562	C3_PROSTATE
PGS003687	-0.0185277	C3_PROSTATE
PGS003708	-0.0037298	C3_PROSTATE
PGS003714	-0.0174893	C3_PROSTATE
FU_END_AGE	0.707834	I9_PHLETHROMBDVTLOW
PC2	0.0125358	I9_PHLETHROMBDVTLOW
PC4	-0.0144954	I9_PHLETHROMBDVTLOW
PGS000669	-0.0064331	I9_PHLETHROMBDVTLOW
PGS000681	0.0160336	I9_PHLETHROMBDVTLOW
PGS000684	-0.00340279	I9_PHLETHROMBDVTLOW
PGS000685	-0.00620744	I9_PHLETHROMBDVTLOW
PGS000688	-0.016843	I9_PHLETHROMBDVTLOW
PGS000931	0.0263507	I9_PHLETHROMBDVTLOW
PGS000938	0.018797	I9_PHLETHROMBDVTLOW
PGS000950	-0.0105412	I9_PHLETHROMBDVTLOW
PGS000961	0.170073	I9_PHLETHROMBDVTLOW
PGS000967	-0.00337102	I9_PHLETHROMBDVTLOW
PGS000984	-0.0111973	I9_PHLETHROMBDVTLOW
PGS000996	0.00611463	I9_PHLETHROMBDVTLOW
PGS000997	0.00663382	I9_PHLETHROMBDVTLOW
PGS000998	0.00425559	I9_PHLETHROMBDVTLOW
PGS001000	0.00154827	I9_PHLETHROMBDVTLOW
PGS001001	0.00242352	I9_PHLETHROMBDVTLOW
PGS001010	-0.00249202	I9_PHLETHROMBDVTLOW
PGS001019	0.0120572	I9_PHLETHROMBDVTLOW
PGS001020	0.0165539	I9_PHLETHROMBDVTLOW
PGS001032	0.0149751	I9_PHLETHROMBDVTLOW
PGS001033	0.0474057	I9_PHLETHROMBDVTLOW
PGS001049	0.00120303	I9_PHLETHROMBDVTLOW
PGS001054	-0.00432455	I9_PHLETHROMBDVTLOW
PGS001080	-0.00784265	I9_PHLETHROMBDVTLOW
PGS001096	0.00721794	I9_PHLETHROMBDVTLOW
PGS001102	0.0491114	I9_PHLETHROMBDVTLOW
PGS001105	0.00455885	I9_PHLETHROMBDVTLOW
PGS001107	-0.00368869	I9_PHLETHROMBDVTLOW
PGS001109	0.00860359	I9_PHLETHROMBDVTLOW
PGS001125	-0.00218218	I9_PHLETHROMBDVTLOW
PGS001134	-0.0441978	I9_PHLETHROMBDVTLOW
PGS001142	0.000377574	I9_PHLETHROMBDVTLOW
PGS001150	0.00128236	I9_PHLETHROMBDVTLOW
PGS001156	0.0307173	I9_PHLETHROMBDVTLOW
PGS001158	0.00118454	I9_PHLETHROMBDVTLOW
PGS001162	0.00242958	I9_PHLETHROMBDVTLOW
PGS001180	-0.00228599	I9_PHLETHROMBDVTLOW
PGS001239	-0.0252945	I9_PHLETHROMBDVTLOW
PGS001241	0.00885628	I9_PHLETHROMBDVTLOW
PGS001242	-0.0079862	I9_PHLETHROMBDVTLOW
PGS001258	-0.000828909	I9_PHLETHROMBDVTLOW
PGS001264	0.0101483	I9_PHLETHROMBDVTLOW
PGS001278	0.0142161	I9_PHLETHROMBDVTLOW
PGS001285	0.00220713	I9_PHLETHROMBDVTLOW
PGS001286	3.32668e-05	I9_PHLETHROMBDVTLOW
PGS001288	0.00948647	I9_PHLETHROMBDVTLOW
PGS001309	-0.011309	I9_PHLETHROMBDVTLOW
PGS001312	-0.0136235	I9_PHLETHROMBDVTLOW
PGS001319	0.040648	I9_PHLETHROMBDVTLOW
PGS001346	0.00974898	I9_PHLETHROMBDVTLOW
PGS001376	-0.00562936	I9_PHLETHROMBDVTLOW
PGS001384	-0.0264907	I9_PHLETHROMBDVTLOW
PGS001442	-0.00606229	I9_PHLETHROMBDVTLOW
PGS001500	0.00412872	I9_PHLETHROMBDVTLOW
PGS001513	-0.0119024	I9_PHLETHROMBDVTLOW
PGS001516	0.00344653	I9_PHLETHROMBDVTLOW
PGS001518	-0.00300716	I9_PHLETHROMBDVTLOW
PGS001520	-0.00610738	I9_PHLETHROMBDVTLOW
PGS001526	-0.00198067	I9_PHLETHROMBDVTLOW
PGS001533	-0.00357663	I9_PHLETHROMBDVTLOW
PGS001538	0.00167637	I9_PHLETHROMBDVTLOW
PGS001545	-0.0101342	I9_PHLETHROMBDVTLOW
PGS001546	0.000622275	I9_PHLETHROMBDVTLOW
PGS001557	0.0167725	I9_PHLETHROMBDVTLOW
PGS001591	-0.00101275	I9_PHLETHROMBDVTLOW
PGS001592	-0.0110377	I9_PHLETHROMBDVTLOW
PGS001593	0.00480014	I9_PHLETHROMBDVTLOW
PGS001608	-0.00553352	I9_PHLETHROMBDVTLOW
PGS001631	0.00975155	I9_PHLETHROMBDVTLOW
PGS001637	0.00863737	I9_PHLETHROMBDVTLOW
PGS001641	-0.00413087	I9_PHLETHROMBDVTLOW
PGS001642	0.00244286	I9_PHLETHROMBDVTLOW
PGS001653	0.0371838	I9_PHLETHROMBDVTLOW
PGS001658	-0.00832788	I9_PHLETHROMBDVTLOW
PGS001669	-0.00545551	I9_PHLETHROMBDVTLOW
PGS001676	-0.00547235	I9_PHLETHROMBDVTLOW
PGS001690	-0.0012285	I9_PHLETHROMBDVTLOW
PGS001811	0.0155084	I9_PHLETHROMBDVTLOW
PGS001812	0.0104953	I9_PHLETHROMBDVTLOW
PGS001817	-0.00234374	I9_PHLETHROMBDVTLOW
PGS001822	0.004844	I9_PHLETHROMBDVTLOW
PGS001826	-0.0200419	I9_PHLETHROMBDVTLOW
PGS001829	-0.0190537	I9_PHLETHROMBDVTLOW
PGS001832	-0.0129952	I9_PHLETHROMBDVTLOW
PGS001851	0.011584	I9_PHLETHROMBDVTLOW
PGS001857	0.00647376	I9_PHLETHROMBDVTLOW
PGS001886	-0.00579852	I9_PHLETHROMBDVTLOW
PGS001902	0.00282473	I9_PHLETHROMBDVTLOW
PGS001912	-0.00342397	I9_PHLETHROMBDVTLOW
PGS001913	0.00484996	I9_PHLETHROMBDVTLOW
PGS001914	0.0330134	I9_PHLETHROMBDVTLOW
PGS001916	0.01191	I9_PHLETHROMBDVTLOW
PGS001925	0.0201596	I9_PHLETHROMBDVTLOW
PGS001945	0.0240838	I9_PHLETHROMBDVTLOW
PGS001958	0.0141417	I9_PHLETHROMBDVTLOW
PGS001984	0.00294996	I9_PHLETHROMBDVTLOW
PGS002001	-0.0239625	I9_PHLETHROMBDVTLOW
PGS002006	-0.0151097	I9_PHLETHROMBDVTLOW
PGS002010	0.0202902	I9_PHLETHROMBDVTLOW
PGS002032	0.000181305	I9_PHLETHROMBDVTLOW
PGS002049	0.128872	I9_PHLETHROMBDVTLOW
PGS002053	0.000702889	I9_PHLETHROMBDVTLOW
PGS002056	0.0885929	I9_PHLETHROMBDVTLOW
PGS002057	0.0351829	I9_PHLETHROMBDVTLOW
PGS002059	0.0542013	I9_PHLETHROMBDVTLOW
PGS002065	-0.00386425	I9_PHLETHROMBDVTLOW
PGS002078	0.0432459	I9_PHLETHROMBDVTLOW
PGS002087	0.00477943	I9_PHLETHROMBDVTLOW
PGS002092	-0.00597819	I9_PHLETHROMBDVTLOW
PGS002096	0.0419435	I9_PHLETHROMBDVTLOW
PGS002098	2.53639e-09	I9_PHLETHROMBDVTLOW
PGS002099	-0.0505739	I9_PHLETHROMBDVTLOW
PGS002105	-0.000563476	I9_PHLETHROMBDVTLOW
PGS002129	0.0154537	I9_PHLETHROMBDVTLOW
PGS002150	-0.00847703	I9_PHLETHROMBDVTLOW
PGS002156	-0.0362831	I9_PHLETHROMBDVTLOW
PGS002159	0.00399067	I9_PHLETHROMBDVTLOW
PGS002168	0.014965	I9_PHLETHROMBDVTLOW
PGS002197	-0.00113266	I9_PHLETHROMBDVTLOW
PGS002202	0.0198223	I9_PHLETHROMBDVTLOW
PGS002218	0.0290005	I9_PHLETHROMBDVTLOW
PGS002313	0.0224644	I9_PHLETHROMBDVTLOW
PGS002332	0.0441917	I9_PHLETHROMBDVTLOW
PGS002337	-0.00441669	I9_PHLETHROMBDVTLOW
PGS002344	-0.00380453	I9_PHLETHROMBDVTLOW
PGS002350	0.00953849	I9_PHLETHROMBDVTLOW
PGS002356	-0.0179113	I9_PHLETHROMBDVTLOW
PGS002359	0.00913967	I9_PHLETHROMBDVTLOW
PGS002368	0.00789238	I9_PHLETHROMBDVTLOW
PGS002375	0.0128079	I9_PHLETHROMBDVTLOW
PGS002679	0.00297064	I9_PHLETHROMBDVTLOW
PGS002708	0.00139135	I9_PHLETHROMBDVTLOW
PGS003500	-0.01823	I9_PHLETHROMBDVTLOW
PGS003511	0.0331196	I9_PHLETHROMBDVTLOW
PGS003547	-0.00425073	I9_PHLETHROMBDVTLOW
PGS003571	-0.00422632	I9_PHLETHROMBDVTLOW
PGS003594	0.00572834	I9_PHLETHROMBDVTLOW
PGS003597	-0.00172155	I9_PHLETHROMBDVTLOW
PGS003604	-0.00482319	I9_PHLETHROMBDVTLOW
PGS003613	0.00391636	I9_PHLETHROMBDVTLOW
PGS003625	-0.0188515	I9_PHLETHROMBDVTLOW
PGS003627	-0.00678857	I9_PHLETHROMBDVTLOW
PGS003633	0.0135138	I9_PHLETHROMBDVTLOW
PGS003639	-0.00159799	I9_PHLETHROMBDVTLOW
PGS003646	0.0155841	I9_PHLETHROMBDVTLOW
PGS003675	-0.00282199	I9_PHLETHROMBDVTLOW
PGS003693	-0.00106383	I9_PHLETHROMBDVTLOW
PGS003694	-0.0101545	I9_PHLETHROMBDVTLOW
PGS003705	0.00167475	I9_PHLETHROMBDVTLOW
PGS003708	-0.00112718	I9_PHLETHROMBDVTLOW
SEX	0.127113	H7_GLAUCOMA
FU_END_AGE	1.07265	H7_GLAUCOMA
PC1	0.026874	H7_GLAUCOMA
PC2	-0.0428394	H7_GLAUCOMA
PC4	0.00563635	H7_GLAUCOMA
PGS000695	-0.00879798	H7_GLAUCOMA
PGS000703	0.000883695	H7_GLAUCOMA
PGS000706	0.0202352	H7_GLAUCOMA
PGS000709	-0.000983989	H7_GLAUCOMA
PGS000928	-0.00196894	H7_GLAUCOMA
PGS000934	0.000131112	H7_GLAUCOMA
PGS000938	-0.00663554	H7_GLAUCOMA
PGS000943	0.0270283	H7_GLAUCOMA
PGS000950	0.00884488	H7_GLAUCOMA
PGS000963	0.00779386	H7_GLAUCOMA
PGS000987	0.0184013	H7_GLAUCOMA
PGS000991	8.74175e-05	H7_GLAUCOMA
PGS000997	0.00800569	H7_GLAUCOMA
PGS001004	0.00489813	H7_GLAUCOMA
PGS001005	-0.00785879	H7_GLAUCOMA
PGS001012	-0.0022983	H7_GLAUCOMA
PGS001020	0.00390003	H7_GLAUCOMA
PGS001021	0.00676108	H7_GLAUCOMA
PGS001044	3.7265e-07	H7_GLAUCOMA
PGS001058	-0.000349354	H7_GLAUCOMA
PGS001097	0.00525813	H7_GLAUCOMA
PGS001099	-0.00467011	H7_GLAUCOMA
PGS001174	-0.00483766	H7_GLAUCOMA
PGS001185	0.0958333	H7_GLAUCOMA
PGS001199	-0.00727925	H7_GLAUCOMA
PGS001225	-0.00123903	H7_GLAUCOMA
PGS001226	-0.0118146	H7_GLAUCOMA
PGS001236	-0.019813	H7_GLAUCOMA
PGS001253	-0.0188574	H7_GLAUCOMA
PGS001256	-0.00587126	H7_GLAUCOMA
PGS001259	0.00168256	H7_GLAUCOMA
PGS001267	0.0053008	H7_GLAUCOMA
PGS001271	-0.0159024	H7_GLAUCOMA
PGS001272	-0.00168741	H7_GLAUCOMA
PGS001277	-3.85515e-07	H7_GLAUCOMA
PGS001290	-0.000284618	H7_GLAUCOMA
PGS001305	-0.00158279	H7_GLAUCOMA
PGS001323	0.14882	H7_GLAUCOMA
PGS001331	-0.00618258	H7_GLAUCOMA
PGS001334	0.00413177	H7_GLAUCOMA
PGS001359	-0.0389447	H7_GLAUCOMA
PGS001382	0.00384117	H7_GLAUCOMA
PGS001393	0.0122463	H7_GLAUCOMA
PGS001401	0.0127748	H7_GLAUCOMA
PGS001410	0.0336639	H7_GLAUCOMA
PGS001411	0.124174	H7_GLAUCOMA
PGS001414	-0.00368162	H7_GLAUCOMA
PGS001423	-0.0033201	H7_GLAUCOMA
PGS001437	-0.000733665	H7_GLAUCOMA
PGS001481	-0.00121801	H7_GLAUCOMA
PGS001482	0.00224896	H7_GLAUCOMA
PGS001486	0.000701154	H7_GLAUCOMA
PGS001495	0.0206007	H7_GLAUCOMA
PGS001536	0.00379042	H7_GLAUCOMA
PGS001538	0.0110058	H7_GLAUCOMA
PGS001559	-0.00580709	H7_GLAUCOMA
PGS001580	-0.00555289	H7_GLAUCOMA
PGS001603	-0.000696261	H7_GLAUCOMA
PGS001613	-0.00517272	H7_GLAUCOMA
PGS001630	0.0221969	H7_GLAUCOMA
PGS001635	0.00856623	H7_GLAUCOMA
PGS001667	0.000908872	H7_GLAUCOMA
PGS001700	-0.00340423	H7_GLAUCOMA
PGS001707	-0.0164574	H7_GLAUCOMA
PGS001765	-0.00273545	H7_GLAUCOMA
PGS001770	0.00132672	H7_GLAUCOMA
PGS001771	0.00803552	H7_GLAUCOMA
PGS001809	0.0095657	H7_GLAUCOMA
PGS001810	-0.0155866	H7_GLAUCOMA
PGS001812	-0.00744288	H7_GLAUCOMA
PGS001817	0.0091059	H7_GLAUCOMA
PGS001825	-0.00996867	H7_GLAUCOMA
PGS001833	0.0280674	H7_GLAUCOMA
PGS001850	0.00170628	H7_GLAUCOMA
PGS001860	0.00410663	H7_GLAUCOMA
PGS001865	0.00103233	H7_GLAUCOMA
PGS001867	-0.00561503	H7_GLAUCOMA
PGS001901	-0.00323265	H7_GLAUCOMA
PGS001904	0.00336294	H7_GLAUCOMA
PGS001907	0.0025949	H7_GLAUCOMA
PGS001910	0.0199978	H7_GLAUCOMA
PGS001916	-0.0009384	H7_GLAUCOMA
PGS001918	-0.00628681	H7_GLAUCOMA
PGS001920	0.0102643	H7_GLAUCOMA
PGS001925	-0.0140172	H7_GLAUCOMA
PGS001941	0.00428267	H7_GLAUCOMA
PGS001985	0.0123202	H7_GLAUCOMA
PGS001986	-0.00933762	H7_GLAUCOMA
PGS001993	0.0042794	H7_GLAUCOMA
PGS001996	0.0180736	H7_GLAUCOMA
PGS002000	0.00429134	H7_GLAUCOMA
PGS002001	0.0188517	H7_GLAUCOMA
PGS002012	0.0144177	H7_GLAUCOMA
PGS002025	0.0106573	H7_GLAUCOMA
PGS002030	0.000929171	H7_GLAUCOMA
PGS002037	-0.0113093	H7_GLAUCOMA
PGS002042	-0.0128192	H7_GLAUCOMA
PGS002043	0.136667	H7_GLAUCOMA
PGS002046	0.0168761	H7_GLAUCOMA
PGS002056	0.00252929	H7_GLAUCOMA
PGS002058	-0.0102764	H7_GLAUCOMA
PGS002089	0.0106758	H7_GLAUCOMA
PGS002098	-0.00646948	H7_GLAUCOMA
PGS002126	-0.0107358	H7_GLAUCOMA
PGS002129	5.84994e-05	H7_GLAUCOMA
PGS002132	-0.0182993	H7_GLAUCOMA
PGS002145	-0.00873444	H7_GLAUCOMA
PGS002160	-0.00384326	H7_GLAUCOMA
PGS002189	-0.00514513	H7_GLAUCOMA
PGS002360	0.00670604	H7_GLAUCOMA
PGS002368	-0.0110115	H7_GLAUCOMA
PGS002373	0.0085361	H7_GLAUCOMA
PGS002375	-0.0154836	H7_GLAUCOMA
PGS002677	0.00605042	H7_GLAUCOMA
PGS002712	-0.00581391	H7_GLAUCOMA
PGS002715	0.00889686	H7_GLAUCOMA
PGS002719	-0.0154842	H7_GLAUCOMA
PGS003519	0.0010705	H7_GLAUCOMA
PGS003524	-0.00096296	H7_GLAUCOMA
PGS003533	0.0243285	H7_GLAUCOMA
PGS003564	0.00763272	H7_GLAUCOMA
PGS003569	-0.00026674	H7_GLAUCOMA
PGS003606	-0.000466974	H7_GLAUCOMA
PGS003624	-0.0102898	H7_GLAUCOMA
PGS003646	0.00587003	H7_GLAUCOMA
PGS003676	-0.000603604	H7_GLAUCOMA
PGS003704	0.00567245	H7_GLAUCOMA
FU_END_AGE	0.434514	K11_FIBROCHIRLIV
PGS000673	0.00898622	K11_FIBROCHIRLIV
PGS000683	0.0520084	K11_FIBROCHIRLIV
PGS000698	0.00843595	K11_FIBROCHIRLIV
PGS000999	0.00223228	K11_FIBROCHIRLIV
PGS001017	0.0428397	K11_FIBROCHIRLIV
PGS001047	0.00115208	K11_FIBROCHIRLIV
PGS001142	-0.00322413	K11_FIBROCHIRLIV
PGS001232	-0.0117429	K11_FIBROCHIRLIV
PGS001237	-0.00794588	K11_FIBROCHIRLIV
PGS001293	0.0187805	K11_FIBROCHIRLIV
PGS001309	0.0107307	K11_FIBROCHIRLIV
PGS001312	0.0354202	K11_FIBROCHIRLIV
PGS001321	-0.0251841	K11_FIBROCHIRLIV
PGS001360	0.00669726	K11_FIBROCHIRLIV
PGS001361	0.0232809	K11_FIBROCHIRLIV
PGS001504	0.000959513	K11_FIBROCHIRLIV
PGS001531	0.00837652	K11_FIBROCHIRLIV
PGS001532	0.00307324	K11_FIBROCHIRLIV
PGS001630	-0.00379236	K11_FIBROCHIRLIV
PGS001643	-0.00938857	K11_FIBROCHIRLIV
PGS001721	0.0059786	K11_FIBROCHIRLIV
PGS001766	-0.0191223	K11_FIBROCHIRLIV
PGS001772	0.0103709	K11_FIBROCHIRLIV
PGS001815	0.0108184	K11_FIBROCHIRLIV
PGS001816	0.0137963	K11_FIBROCHIRLIV
PGS001860	0.137908	K11_FIBROCHIRLIV
PGS001923	0.0637207	K11_FIBROCHIRLIV
PGS001940	0.110432	K11_FIBROCHIRLIV
PGS001983	0.0151797	K11_FIBROCHIRLIV
PGS002000	0.0455339	K11_FIBROCHIRLIV
PGS002001	0.00327297	K11_FIBROCHIRLIV
PGS002024	0.00438634	K11_FIBROCHIRLIV
PGS002039	0.0174792	K11_FIBROCHIRLIV
PGS002059	0.00915781	K11_FIBROCHIRLIV
PGS002126	0.0435518	K11_FIBROCHIRLIV
PGS002139	0.0126423	K11_FIBROCHIRLIV
PGS002215	-0.00349641	K11_FIBROCHIRLIV
PGS002218	0.0199046	K11_FIBROCHIRLIV
PGS002226	0.0111072	K11_FIBROCHIRLIV
PGS002343	0.000607022	K11_FIBROCHIRLIV
PGS002693	-0.029106	K11_FIBROCHIRLIV
PGS002709	0.0306372	K11_FIBROCHIRLIV
PGS003522	0.0242511	K11_FIBROCHIRLIV
PGS003598	0.0150732	K11_FIBROCHIRLIV
PGS003625	-0.00420939	K11_FIBROCHIRLIV
PGS003684	0.0294791	K11_FIBROCHIRLIV
SEX	0.218862	K11_DIVERTIC
FU_END_AGE	1.21317	K11_DIVERTIC
PGS000669	0.00381454	K11_DIVERTIC
PGS000670	-0.00404299	K11_DIVERTIC
PGS000679	0.00882926	K11_DIVERTIC
PGS000686	-0.00589801	K11_DIVERTIC
PGS000692	0.0048171	K11_DIVERTIC
PGS000693	0.00736265	K11_DIVERTIC
PGS000694	-0.000200154	K11_DIVERTIC
PGS000695	-0.000446327	K11_DIVERTIC
PGS000696	-0.00551846	K11_DIVERTIC
PGS000703	0.0267334	K11_DIVERTIC
PGS000709	0.000502385	K11_DIVERTIC
PGS000938	0.00855387	K11_DIVERTIC
PGS000939	0.0151701	K11_DIVERTIC
PGS000943	0.00632857	K11_DIVERTIC
PGS000945	-0.00626221	K11_DIVERTIC
PGS000978	-0.00623014	K11_DIVERTIC
PGS000988	0.0131823	K11_DIVERTIC
PGS000991	0.00634381	K11_DIVERTIC
PGS000993	0.00473188	K11_DIVERTIC
PGS000996	0.0145646	K11_DIVERTIC
PGS000997	0.0943991	K11_DIVERTIC
PGS000998	-0.00762357	K11_DIVERTIC
PGS001018	-0.00416707	K11_DIVERTIC
PGS001021	0.0139998	K11_DIVERTIC
PGS001031	0.0150147	K11_DIVERTIC
PGS001033	-5.45153e-09	K11_DIVERTIC
PGS001034	0.0145064	K11_DIVERTIC
PGS001046	-0.0206584	K11_DIVERTIC
PGS001048	0.00568027	K11_DIVERTIC
PGS001050	0.00709913	K11_DIVERTIC
PGS001057	-0.00403054	K11_DIVERTIC
PGS001060	-0.00996564	K11_DIVERTIC
PGS001066	0.0181036	K11_DIVERTIC
PGS001069	0.00231091	K11_DIVERTIC
PGS001074	-0.0132638	K11_DIVERTIC
PGS001077	-0.00181724	K11_DIVERTIC
PGS001078	0.00264501	K11_DIVERTIC
PGS001079	-0.000965359	K11_DIVERTIC
PGS001088	-0.00453144	K11_DIVERTIC
PGS001095	-0.0101989	K11_DIVERTIC
PGS001105	0.0190852	K11_DIVERTIC
PGS001106	0.0187695	K11_DIVERTIC
PGS001107	0.0357112	K11_DIVERTIC
PGS001113	0.00375795	K11_DIVERTIC
PGS001114	0.0240193	K11_DIVERTIC
PGS001125	-0.00951561	K11_DIVERTIC
PGS001136	-0.00519089	K11_DIVERTIC
PGS001155	0.0119643	K11_DIVERTIC
PGS001157	0.00677175	K11_DIVERTIC
PGS001161	0.00604233	K11_DIVERTIC
PGS001163	0.00233019	K11_DIVERTIC
PGS001226	0.0107356	K11_DIVERTIC
PGS001229	-0.00249589	K11_DIVERTIC
PGS001232	0.00554448	K11_DIVERTIC
PGS001233	-0.00816759	K11_DIVERTIC
PGS001255	-0.00372978	K11_DIVERTIC
PGS001256	0.00317295	K11_DIVERTIC
PGS001257	0.0138696	K11_DIVERTIC
PGS001259	0.0101167	K11_DIVERTIC
PGS001260	0.00322484	K11_DIVERTIC
PGS001262	-0.017423	K11_DIVERTIC
PGS001263	0.00112186	K11_DIVERTIC
PGS001265	-1.68833e-08	K11_DIVERTIC
PGS001282	0.0068122	K11_DIVERTIC
PGS001297	-0.0301526	K11_DIVERTIC
PGS001319	0.00423088	K11_DIVERTIC
PGS001321	0.00238038	K11_DIVERTIC
PGS001326	0.00417598	K11_DIVERTIC
PGS001328	-0.0196104	K11_DIVERTIC
PGS001333	0.00578079	K11_DIVERTIC
PGS001358	0.00115684	K11_DIVERTIC
PGS001379	-0.0192796	K11_DIVERTIC
PGS001381	-0.00563483	K11_DIVERTIC
PGS001383	-0.010776	K11_DIVERTIC
PGS001391	-0.00611267	K11_DIVERTIC
PGS001393	0.00919139	K11_DIVERTIC
PGS001396	0.00326336	K11_DIVERTIC
PGS001398	-0.0111917	K11_DIVERTIC
PGS001406	0.0206657	K11_DIVERTIC
PGS001408	0.00700977	K11_DIVERTIC
PGS001411	0.00510612	K11_DIVERTIC
PGS001420	-0.0113721	K11_DIVERTIC
PGS001422	-0.00364865	K11_DIVERTIC
PGS001426	0.00065777	K11_DIVERTIC
PGS001437	0.0140516	K11_DIVERTIC
PGS001442	-0.00411093	K11_DIVERTIC
PGS001443	-0.0345953	K11_DIVERTIC
PGS001446	-0.0124743	K11_DIVERTIC
PGS001447	-0.00578769	K11_DIVERTIC
PGS001448	0.0104641	K11_DIVERTIC
PGS001452	-0.00272946	K11_DIVERTIC
PGS001456	0.00329257	K11_DIVERTIC
PGS001487	-0.00638844	K11_DIVERTIC
PGS001492	-0.00267704	K11_DIVERTIC
PGS001495	0.0195249	K11_DIVERTIC
PGS001503	0.0154936	K11_DIVERTIC
PGS001504	-0.0159031	K11_DIVERTIC
PGS001507	-0.00508435	K11_DIVERTIC
PGS001513	0.00819749	K11_DIVERTIC
PGS001514	0.00351035	K11_DIVERTIC
PGS001517	0.00145337	K11_DIVERTIC
PGS001523	-0.00655967	K11_DIVERTIC
PGS001524	0.0160007	K11_DIVERTIC
PGS001537	-0.00161515	K11_DIVERTIC
PGS001541	0.013125	K11_DIVERTIC
PGS001542	0.00261779	K11_DIVERTIC
PGS001544	0.000223437	K11_DIVERTIC
PGS001552	0.00113318	K11_DIVERTIC
PGS001566	0.0158615	K11_DIVERTIC
PGS001580	0.000519802	K11_DIVERTIC
PGS001582	-0.0179313	K11_DIVERTIC
PGS001583	0.0138443	K11_DIVERTIC
PGS001597	-0.00384184	K11_DIVERTIC
PGS001599	0.0185396	K11_DIVERTIC
PGS001606	0.022638	K11_DIVERTIC
PGS001607	0.0216898	K11_DIVERTIC
PGS001608	0.0133106	K11_DIVERTIC
PGS001610	0.0103201	K11_DIVERTIC
PGS001617	0.010112	K11_DIVERTIC
PGS001619	0.00272755	K11_DIVERTIC
PGS001624	0.00494503	K11_DIVERTIC
PGS001631	-0.0142218	K11_DIVERTIC
PGS001634	0.0186019	K11_DIVERTIC
PGS001636	0.0186048	K11_DIVERTIC
PGS001647	0.00636393	K11_DIVERTIC
PGS001658	0.0346374	K11_DIVERTIC
PGS001667	-0.0106593	K11_DIVERTIC
PGS001676	6.16223e-08	K11_DIVERTIC
PGS001688	-0.0112509	K11_DIVERTIC
PGS001690	-0.0139377	K11_DIVERTIC
PGS001703	-0.00242859	K11_DIVERTIC
PGS001709	-0.00238277	K11_DIVERTIC
PGS001717	0.00686041	K11_DIVERTIC
PGS001744	-0.0132308	K11_DIVERTIC
PGS001745	0.00161909	K11_DIVERTIC
PGS001746	0.0171066	K11_DIVERTIC
PGS001763	-0.00805841	K11_DIVERTIC
PGS001818	-0.014011	K11_DIVERTIC
PGS001826	-0.0165331	K11_DIVERTIC
PGS001835	0.0131285	K11_DIVERTIC
PGS001837	-0.0217938	K11_DIVERTIC
PGS001839	0.0249844	K11_DIVERTIC
PGS001851	0.00468568	K11_DIVERTIC
PGS001853	-0.0126978	K11_DIVERTIC
PGS001857	0.0190867	K11_DIVERTIC
PGS001860	0.00362362	K11_DIVERTIC
PGS001866	0.00766886	K11_DIVERTIC
PGS001869	-0.00787895	K11_DIVERTIC
PGS001877	-0.00208867	K11_DIVERTIC
PGS001881	-0.0103465	K11_DIVERTIC
PGS001882	0.0056066	K11_DIVERTIC
PGS001883	0.00221982	K11_DIVERTIC
PGS001885	0.00774264	K11_DIVERTIC
PGS001887	-0.00250338	K11_DIVERTIC
PGS001890	-0.000854155	K11_DIVERTIC
PGS001916	0.00867528	K11_DIVERTIC
PGS001928	0.0204581	K11_DIVERTIC
PGS001929	-0.00851312	K11_DIVERTIC
PGS001947	0.00653327	K11_DIVERTIC
PGS001985	0.00929776	K11_DIVERTIC
PGS002000	0.0594037	K11_DIVERTIC
PGS002008	0.0127994	K11_DIVERTIC
PGS002009	-0.022873	K11_DIVERTIC
PGS002021	-0.00152986	K11_DIVERTIC
PGS002042	0.0021934	K11_DIVERTIC
PGS002046	0.018239	K11_DIVERTIC
PGS002049	-0.00541285	K11_DIVERTIC
PGS002051	0.00353806	K11_DIVERTIC
PGS002055	0.00745673	K11_DIVERTIC
PGS002068	0.290664	K11_DIVERTIC
PGS002069	0.00774156	K11_DIVERTIC
PGS002070	-0.00894368	K11_DIVERTIC
PGS002078	0.0147354	K11_DIVERTIC
PGS002097	0.00822265	K11_DIVERTIC
PGS002119	0.0258144	K11_DIVERTIC
PGS002124	-0.00306545	K11_DIVERTIC
PGS002127	-0.0162897	K11_DIVERTIC
PGS002136	0.00334193	K11_DIVERTIC
PGS002148	0.018088	K11_DIVERTIC
PGS002151	0.00943072	K11_DIVERTIC
PGS002157	-0.00481479	K11_DIVERTIC
PGS002165	0.014088	K11_DIVERTIC
PGS002173	0.0138351	K11_DIVERTIC
PGS002189	-0.0314902	K11_DIVERTIC
PGS002197	6.67042e-05	K11_DIVERTIC
PGS002199	-0.00881415	K11_DIVERTIC
PGS002210	-0.0206297	K11_DIVERTIC
PGS002212	-0.0189376	K11_DIVERTIC
PGS002213	0.0140459	K11_DIVERTIC
PGS002215	-0.0248555	K11_DIVERTIC
PGS002222	0.0145499	K11_DIVERTIC
PGS002223	0.0208385	K11_DIVERTIC
PGS002228	-0.0249482	K11_DIVERTIC
PGS002230	0.00254479	K11_DIVERTIC
PGS002313	0.0513816	K11_DIVERTIC
PGS002314	-0.00141664	K11_DIVERTIC
PGS002332	-0.00576921	K11_DIVERTIC
PGS002339	0.0100775	K11_DIVERTIC
PGS002344	-0.00833426	K11_DIVERTIC
PGS002352	-0.00867464	K11_DIVERTIC
PGS002359	0.0102131	K11_DIVERTIC
PGS002363	-0.0022829	K11_DIVERTIC
PGS002368	-0.0148088	K11_DIVERTIC
PGS002369	-0.00942328	K11_DIVERTIC
PGS002374	0.0308269	K11_DIVERTIC
PGS002375	0.0208606	K11_DIVERTIC
PGS002378	0.00036946	K11_DIVERTIC
PGS002380	-0.00691575	K11_DIVERTIC
PGS002585	0.0171906	K11_DIVERTIC
PGS002677	2.52674e-07	K11_DIVERTIC
PGS002684	-0.00629506	K11_DIVERTIC
PGS002704	0.00792839	K11_DIVERTIC
PGS002706	-0.00265871	K11_DIVERTIC
PGS002713	0.00239278	K11_DIVERTIC
PGS002714	0.0123386	K11_DIVERTIC
PGS002718	-0.00340396	K11_DIVERTIC
PGS002721	0.00490435	K11_DIVERTIC
PGS002722	0.00321474	K11_DIVERTIC
PGS003497	0.00879975	K11_DIVERTIC
PGS003512	0.00240655	K11_DIVERTIC
PGS003515	0.00577349	K11_DIVERTIC
PGS003519	0.00257072	K11_DIVERTIC
PGS003520	-0.028307	K11_DIVERTIC
PGS003521	-0.0250288	K11_DIVERTIC
PGS003523	0.00453895	K11_DIVERTIC
PGS003528	0.00452998	K11_DIVERTIC
PGS003539	0.0320706	K11_DIVERTIC
PGS003558	0.0168932	K11_DIVERTIC
PGS003595	0.00151857	K11_DIVERTIC
PGS003604	-0.00668467	K11_DIVERTIC
PGS003606	0.00476227	K11_DIVERTIC
PGS003612	0.00141699	K11_DIVERTIC
PGS003618	0.00412564	K11_DIVERTIC
PGS003619	-0.011495	K11_DIVERTIC
PGS003625	-0.0086273	K11_DIVERTIC
PGS003627	-0.0148493	K11_DIVERTIC
PGS003633	-0.00687386	K11_DIVERTIC
PGS003635	-0.0101415	K11_DIVERTIC
PGS003639	-0.00354489	K11_DIVERTIC
PGS003651	-0.00408065	K11_DIVERTIC
PGS003653	-0.00904826	K11_DIVERTIC
PGS003677	-0.0148003	K11_DIVERTIC
PGS003682	-0.017775	K11_DIVERTIC
PGS003685	0.00485202	K11_DIVERTIC
PGS003706	0.00164805	K11_DIVERTIC
PGS003711	-0.0136026	K11_DIVERTIC
FU_END_AGE	0.616147	C3_MELANOMA
PC2	0.10183	C3_MELANOMA
PGS000674	-0.0129224	C3_MELANOMA
PGS000685	-0.000520947	C3_MELANOMA
PGS000704	-0.00405113	C3_MELANOMA
PGS000927	-7.845e-06	C3_MELANOMA
PGS000955	-0.00449972	C3_MELANOMA
PGS000972	0.00200122	C3_MELANOMA
PGS000990	-0.0118824	C3_MELANOMA
PGS000999	0.0239317	C3_MELANOMA
PGS001015	-0.00243288	C3_MELANOMA
PGS001047	-0.00123772	C3_MELANOMA
PGS001049	-0.0018506	C3_MELANOMA
PGS001059	-0.000397891	C3_MELANOMA
PGS001078	-0.00777461	C3_MELANOMA
PGS001080	-0.0238746	C3_MELANOMA
PGS001082	-0.00620612	C3_MELANOMA
PGS001096	-0.0237136	C3_MELANOMA
PGS001097	-0.046907	C3_MELANOMA
PGS001104	-0.00270839	C3_MELANOMA
PGS001120	0.00788774	C3_MELANOMA
PGS001127	0.00197493	C3_MELANOMA
PGS001129	-0.00117234	C3_MELANOMA
PGS001143	0.0163603	C3_MELANOMA
PGS001181	-0.000522649	C3_MELANOMA
PGS001218	0.0070616	C3_MELANOMA
PGS001246	-0.0452035	C3_MELANOMA
PGS001273	0.00118901	C3_MELANOMA
PGS001288	0.0191607	C3_MELANOMA
PGS001298	-0.0058362	C3_MELANOMA
PGS001304	0.154424	C3_MELANOMA
PGS001317	0.00168463	C3_MELANOMA
PGS001323	-0.0204119	C3_MELANOMA
PGS001361	0.015347	C3_MELANOMA
PGS001405	0.00529753	C3_MELANOMA
PGS001412	-0.0116909	C3_MELANOMA
PGS001424	0.00660238	C3_MELANOMA
PGS001434	0.00368417	C3_MELANOMA
PGS001439	0.00456891	C3_MELANOMA
PGS001456	-0.00408719	C3_MELANOMA
PGS001492	0.016424	C3_MELANOMA
PGS001495	-0.0002721	C3_MELANOMA
PGS001504	0.000175236	C3_MELANOMA
PGS001508	0.00114221	C3_MELANOMA
PGS001510	0.00422968	C3_MELANOMA
PGS001519	-0.000663553	C3_MELANOMA
PGS001520	-0.00441539	C3_MELANOMA
PGS001522	-0.00717765	C3_MELANOMA
PGS001524	-0.00225229	C3_MELANOMA
PGS001525	0.0003427	C3_MELANOMA
PGS001528	0.0195897	C3_MELANOMA
PGS001544	0.0186903	C3_MELANOMA
PGS001561	0.00684239	C3_MELANOMA
PGS001570	0.013893	C3_MELANOMA
PGS001575	0.0102719	C3_MELANOMA
PGS001607	-0.00716042	C3_MELANOMA
PGS001614	-0.00555622	C3_MELANOMA
PGS001630	-0.01165	C3_MELANOMA
PGS001631	0.00237021	C3_MELANOMA
PGS001634	-0.0019181	C3_MELANOMA
PGS001638	0.00106301	C3_MELANOMA
PGS001642	-0.011039	C3_MELANOMA
PGS001648	-0.0127996	C3_MELANOMA
PGS001729	-0.0232229	C3_MELANOMA
PGS001732	-0.00858923	C3_MELANOMA
PGS001740	0.0183487	C3_MELANOMA
PGS001762	-0.00885745	C3_MELANOMA
PGS001769	0.000316294	C3_MELANOMA
PGS001807	-0.00428787	C3_MELANOMA
PGS001813	0.00473111	C3_MELANOMA
PGS001829	-0.000577189	C3_MELANOMA
PGS001845	-0.0386114	C3_MELANOMA
PGS001866	-0.00661248	C3_MELANOMA
PGS001881	-0.0165136	C3_MELANOMA
PGS001887	0.000864635	C3_MELANOMA
PGS001916	-0.0188008	C3_MELANOMA
PGS001934	-0.00959675	C3_MELANOMA
PGS001937	0.0203329	C3_MELANOMA
PGS001967	0.0131636	C3_MELANOMA
PGS001981	-0.0076294	C3_MELANOMA
PGS001993	0.0055822	C3_MELANOMA
PGS002004	0.0137811	C3_MELANOMA
PGS002006	-4.77886e-05	C3_MELANOMA
PGS002008	-0.00212232	C3_MELANOMA
PGS002012	0.000279218	C3_MELANOMA
PGS002014	0.0528876	C3_MELANOMA
PGS002019	-0.00399082	C3_MELANOMA
PGS002021	0.0127628	C3_MELANOMA
PGS002022	0.00399303	C3_MELANOMA
PGS002023	-0.00595786	C3_MELANOMA
PGS002070	-0.0195787	C3_MELANOMA
PGS002072	0.00280138	C3_MELANOMA
PGS002073	0.00428965	C3_MELANOMA
PGS002080	-0.0149528	C3_MELANOMA
PGS002090	-0.0117038	C3_MELANOMA
PGS002093	-0.00119771	C3_MELANOMA
PGS002094	-0.0051171	C3_MELANOMA
PGS002096	0.00155077	C3_MELANOMA
PGS002129	0.0053104	C3_MELANOMA
PGS002132	-0.00715178	C3_MELANOMA
PGS002135	0.00212676	C3_MELANOMA
PGS002155	0.0448414	C3_MELANOMA
PGS002167	-0.00998059	C3_MELANOMA
PGS002170	-0.0176389	C3_MELANOMA
PGS002191	0.0207398	C3_MELANOMA
PGS002200	0.00101434	C3_MELANOMA
PGS002210	0.0193888	C3_MELANOMA
PGS002224	0.00224608	C3_MELANOMA
PGS002229	-0.0043214	C3_MELANOMA
PGS002231	0.00282644	C3_MELANOMA
PGS002311	-0.000407779	C3_MELANOMA
PGS002328	-0.00212388	C3_MELANOMA
PGS002332	0.0119175	C3_MELANOMA
PGS002338	0.0111966	C3_MELANOMA
PGS002343	0.00227871	C3_MELANOMA
PGS002346	-0.0125193	C3_MELANOMA
PGS002348	-0.0207837	C3_MELANOMA
PGS002353	0.0185505	C3_MELANOMA
PGS002359	-0.000634489	C3_MELANOMA
PGS002649	0.0190659	C3_MELANOMA
PGS002676	-0.0229229	C3_MELANOMA
PGS002698	0.0129041	C3_MELANOMA
PGS002714	-0.00309794	C3_MELANOMA
PGS002716	-0.0577215	C3_MELANOMA
PGS003496	-0.0765536	C3_MELANOMA
PGS003499	0.00174162	C3_MELANOMA
PGS003501	-0.00322481	C3_MELANOMA
PGS003507	-0.00723086	C3_MELANOMA
PGS003520	0.00492281	C3_MELANOMA
PGS003533	-0.0195206	C3_MELANOMA
PGS003569	0.00546933	C3_MELANOMA
PGS003571	-0.000625752	C3_MELANOMA
PGS003572	-0.00589316	C3_MELANOMA
PGS003594	0.00397948	C3_MELANOMA
PGS003605	0.0137442	C3_MELANOMA
PGS003610	0.00840697	C3_MELANOMA
PGS003641	0.0139116	C3_MELANOMA
PGS003665	0.00713598	C3_MELANOMA
PGS003672	0.00459551	C3_MELANOMA
PGS003687	-0.00264167	C3_MELANOMA
PGS003694	-0.0170722	C3_MELANOMA
SEX	-0.0327989	H8_CONSENHEARINGLOSS
FU_END_AGE	1.01286	H8_CONSENHEARINGLOSS
PC2	-0.0329291	H8_CONSENHEARINGLOSS
PC4	0.0489961	H8_CONSENHEARINGLOSS
PGS000693	-0.00793349	H8_CONSENHEARINGLOSS
PGS000944	0.0116133	H8_CONSENHEARINGLOSS
PGS000993	-0.00728972	H8_CONSENHEARINGLOSS
PGS000995	-0.00882468	H8_CONSENHEARINGLOSS
PGS001024	-0.00827364	H8_CONSENHEARINGLOSS
PGS001030	0.004773	H8_CONSENHEARINGLOSS
PGS001047	0.0191452	H8_CONSENHEARINGLOSS
PGS001090	0.0327924	H8_CONSENHEARINGLOSS
PGS001098	-0.00421091	H8_CONSENHEARINGLOSS
PGS001116	-0.00756001	H8_CONSENHEARINGLOSS
PGS001118	-0.0195516	H8_CONSENHEARINGLOSS
PGS001125	0.0196658	H8_CONSENHEARINGLOSS
PGS001127	0.0125759	H8_CONSENHEARINGLOSS
PGS001128	-0.00850331	H8_CONSENHEARINGLOSS
PGS001162	0.0195445	H8_CONSENHEARINGLOSS
PGS001192	-0.0131402	H8_CONSENHEARINGLOSS
PGS001237	-0.00154346	H8_CONSENHEARINGLOSS
PGS001242	0.0145327	H8_CONSENHEARINGLOSS
PGS001252	0.00364988	H8_CONSENHEARINGLOSS
PGS001253	0.0316674	H8_CONSENHEARINGLOSS
PGS001266	0.0149699	H8_CONSENHEARINGLOSS
PGS001272	0.00399972	H8_CONSENHEARINGLOSS
PGS001273	0.0095313	H8_CONSENHEARINGLOSS
PGS001319	0.00800418	H8_CONSENHEARINGLOSS
PGS001323	-0.000376275	H8_CONSENHEARINGLOSS
PGS001365	-0.000598186	H8_CONSENHEARINGLOSS
PGS001378	0.00489737	H8_CONSENHEARINGLOSS
PGS001392	-0.00501732	H8_CONSENHEARINGLOSS
PGS001396	-0.00289039	H8_CONSENHEARINGLOSS
PGS001397	-0.00993881	H8_CONSENHEARINGLOSS
PGS001409	-0.000306033	H8_CONSENHEARINGLOSS
PGS001412	0.00250134	H8_CONSENHEARINGLOSS
PGS001414	0.00151203	H8_CONSENHEARINGLOSS
PGS001433	-0.00574771	H8_CONSENHEARINGLOSS
PGS001449	0.00269154	H8_CONSENHEARINGLOSS
PGS001465	0.00410814	H8_CONSENHEARINGLOSS
PGS001469	0.00212182	H8_CONSENHEARINGLOSS
PGS001487	0.00238792	H8_CONSENHEARINGLOSS
PGS001499	-0.0062412	H8_CONSENHEARINGLOSS
PGS001500	0.00109661	H8_CONSENHEARINGLOSS
PGS001518	-0.0068742	H8_CONSENHEARINGLOSS
PGS001520	-0.00194741	H8_CONSENHEARINGLOSS
PGS001521	0.00563251	H8_CONSENHEARINGLOSS
PGS001522	-0.00767739	H8_CONSENHEARINGLOSS
PGS001527	-0.0131987	H8_CONSENHEARINGLOSS
PGS001538	0.00116457	H8_CONSENHEARINGLOSS
PGS001550	0.00150724	H8_CONSENHEARINGLOSS
PGS001552	0.03263	H8_CONSENHEARINGLOSS
PGS001553	0.00121856	H8_CONSENHEARINGLOSS
PGS001599	0.0111472	H8_CONSENHEARINGLOSS
PGS001609	-0.00134647	H8_CONSENHEARINGLOSS
PGS001610	0.0124667	H8_CONSENHEARINGLOSS
PGS001621	0.00511825	H8_CONSENHEARINGLOSS
PGS001629	-0.00213868	H8_CONSENHEARINGLOSS
PGS001639	-0.00178161	H8_CONSENHEARINGLOSS
PGS001657	-0.0105298	H8_CONSENHEARINGLOSS
PGS001708	-0.020006	H8_CONSENHEARINGLOSS
PGS001711	0.00978447	H8_CONSENHEARINGLOSS
PGS001724	-0.000382895	H8_CONSENHEARINGLOSS
PGS001753	-0.00919737	H8_CONSENHEARINGLOSS
PGS001767	0.0053212	H8_CONSENHEARINGLOSS
PGS001803	-0.000530404	H8_CONSENHEARINGLOSS
PGS001833	-0.0195611	H8_CONSENHEARINGLOSS
PGS001841	-0.00508427	H8_CONSENHEARINGLOSS
PGS001860	0.0299543	H8_CONSENHEARINGLOSS
PGS001876	0.0296796	H8_CONSENHEARINGLOSS
PGS001879	0.0222043	H8_CONSENHEARINGLOSS
PGS001891	0.0189596	H8_CONSENHEARINGLOSS
PGS001895	-0.0107534	H8_CONSENHEARINGLOSS
PGS001902	0.0031531	H8_CONSENHEARINGLOSS
PGS001921	-0.0103415	H8_CONSENHEARINGLOSS
PGS001922	-0.0203044	H8_CONSENHEARINGLOSS
PGS001964	-0.0182023	H8_CONSENHEARINGLOSS
PGS001985	-0.00939889	H8_CONSENHEARINGLOSS
PGS001992	-0.00975069	H8_CONSENHEARINGLOSS
PGS002004	-0.00100433	H8_CONSENHEARINGLOSS
PGS002009	-0.00843798	H8_CONSENHEARINGLOSS
PGS002018	-0.00299041	H8_CONSENHEARINGLOSS
PGS002080	-0.0279232	H8_CONSENHEARINGLOSS
PGS002081	0.0127012	H8_CONSENHEARINGLOSS
PGS002088	-0.0237665	H8_CONSENHEARINGLOSS
PGS002097	0.0266913	H8_CONSENHEARINGLOSS
PGS002098	0.00550676	H8_CONSENHEARINGLOSS
PGS002104	0.124384	H8_CONSENHEARINGLOSS
PGS002115	-0.012332	H8_CONSENHEARINGLOSS
PGS002116	0.00544149	H8_CONSENHEARINGLOSS
PGS002140	0.0207456	H8_CONSENHEARINGLOSS
PGS002181	-0.00345527	H8_CONSENHEARINGLOSS
PGS002184	0.00523394	H8_CONSENHEARINGLOSS
PGS002200	0.00198936	H8_CONSENHEARINGLOSS
PGS002204	-0.000796245	H8_CONSENHEARINGLOSS
PGS002215	-0.00801837	H8_CONSENHEARINGLOSS
PGS002229	-0.0223433	H8_CONSENHEARINGLOSS
PGS002317	-0.000133732	H8_CONSENHEARINGLOSS
PGS002320	0.00367542	H8_CONSENHEARINGLOSS
PGS002322	-0.000139488	H8_CONSENHEARINGLOSS
PGS002327	-0.0121093	H8_CONSENHEARINGLOSS
PGS002329	-0.00241659	H8_CONSENHEARINGLOSS
PGS002346	0.00369092	H8_CONSENHEARINGLOSS
PGS002351	-0.00109098	H8_CONSENHEARINGLOSS
PGS002356	-0.00308949	H8_CONSENHEARINGLOSS
PGS002680	0.0154083	H8_CONSENHEARINGLOSS
PGS002714	-0.00190294	H8_CONSENHEARINGLOSS
PGS003497	-0.00251969	H8_CONSENHEARINGLOSS
PGS003509	0.013587	H8_CONSENHEARINGLOSS
PGS003553	-0.0112308	H8_CONSENHEARINGLOSS
PGS003559	-0.00417744	H8_CONSENHEARINGLOSS
PGS003568	-0.0110732	H8_CONSENHEARINGLOSS
PGS003614	-0.00284061	H8_CONSENHEARINGLOSS
PGS003653	0.01128	H8_CONSENHEARINGLOSS
PGS003667	-0.00460399	H8_CONSENHEARINGLOSS
PGS003675	-0.00311229	H8_CONSENHEARINGLOSS
PGS003678	0.0154406	H8_CONSENHEARINGLOSS
PGS003687	0.00133272	H8_CONSENHEARINGLOSS
PGS003693	-0.00196935	H8_CONSENHEARINGLOSS
PGS003694	0.0156599	H8_CONSENHEARINGLOSS
PGS003704	-0.0010151	H8_CONSENHEARINGLOSS
PGS003711	-0.000238444	H8_CONSENHEARINGLOSS
PGS003715	-0.00390234	H8_CONSENHEARINGLOSS
SEX	-0.0827498	K11_IBD
FU_END_AGE	-0.0954692	K11_IBD
PC4	0.0231418	K11_IBD
PGS000676	0.00756163	K11_IBD
PGS000681	-0.00112233	K11_IBD
PGS000686	-0.0293151	K11_IBD
PGS000687	-0.00195887	K11_IBD
PGS000691	0.0159574	K11_IBD
PGS000692	0.011167	K11_IBD
PGS000702	-3.9876e-05	K11_IBD
PGS000707	0.000125314	K11_IBD
PGS000709	0.000470536	K11_IBD
PGS000927	0.0174286	K11_IBD
PGS000928	0.000104611	K11_IBD
PGS000932	0.00178968	K11_IBD
PGS000950	0.00656924	K11_IBD
PGS000962	0.0170528	K11_IBD
PGS000967	0.000831901	K11_IBD
PGS000972	0.00915031	K11_IBD
PGS000980	0.00863465	K11_IBD
PGS000990	-0.00825539	K11_IBD
PGS000998	-0.00386373	K11_IBD
PGS001001	-0.00547657	K11_IBD
PGS001003	0.0300907	K11_IBD
PGS001009	0.0143445	K11_IBD
PGS001011	-0.00745376	K11_IBD
PGS001020	0.00750006	K11_IBD
PGS001030	0.0097892	K11_IBD
PGS001031	-0.00560227	K11_IBD
PGS001032	-0.0066119	K11_IBD
PGS001042	0.00833526	K11_IBD
PGS001046	-0.00208226	K11_IBD
PGS001048	0.00639371	K11_IBD
PGS001053	-0.0132054	K11_IBD
PGS001056	0.000302145	K11_IBD
PGS001059	0.00485244	K11_IBD
PGS001060	-0.00910212	K11_IBD
PGS001063	0.00104826	K11_IBD
PGS001079	0.0149948	K11_IBD
PGS001090	0.00272397	K11_IBD
PGS001091	-0.0082308	K11_IBD
PGS001100	-0.00813423	K11_IBD
PGS001107	0.0166122	K11_IBD
PGS001115	-0.00160065	K11_IBD
PGS001118	0.0120057	K11_IBD
PGS001126	0.012498	K11_IBD
PGS001131	0.0102294	K11_IBD
PGS001138	0.000878369	K11_IBD
PGS001140	0.00277639	K11_IBD
PGS001147	-0.00293181	K11_IBD
PGS001182	-0.0028024	K11_IBD
PGS001232	-0.0039955	K11_IBD
PGS001281	-0.00457824	K11_IBD
PGS001288	0.120101	K11_IBD
PGS001298	-0.00102578	K11_IBD
PGS001301	0.0167685	K11_IBD
PGS001307	0.0955309	K11_IBD
PGS001310	0.0163491	K11_IBD
PGS001319	0.00497411	K11_IBD
PGS001323	-0.00164882	K11_IBD
PGS001330	0.0217592	K11_IBD
PGS001334	-0.00165322	K11_IBD
PGS001337	0.00605158	K11_IBD
PGS001339	-0.0144057	K11_IBD
PGS001364	-0.00484123	K11_IBD
PGS001368	-0.00274288	K11_IBD
PGS001370	0.000154037	K11_IBD
PGS001374	-0.00902414	K11_IBD
PGS001377	-0.00977965	K11_IBD
PGS001378	-0.00339049	K11_IBD
PGS001379	-0.00996133	K11_IBD
PGS001381	-0.00511378	K11_IBD
PGS001384	0.00220103	K11_IBD
PGS001393	0.000604225	K11_IBD
PGS001395	0.00273562	K11_IBD
PGS001412	0.00482563	K11_IBD
PGS001419	0.00153401	K11_IBD
PGS001432	-0.0211396	K11_IBD
PGS001436	-0.0245929	K11_IBD
PGS001440	0.013215	K11_IBD
PGS001455	-0.0278635	K11_IBD
PGS001487	0.0159788	K11_IBD
PGS001505	0.0108789	K11_IBD
PGS001506	0.0146126	K11_IBD
PGS001520	0.00752879	K11_IBD
PGS001525	-0.00190863	K11_IBD
PGS001556	-0.0225999	K11_IBD
PGS001563	-0.00948607	K11_IBD
PGS001566	0.00126255	K11_IBD
PGS001573	-0.00371579	K11_IBD
PGS001586	2.99768e-05	K11_IBD
PGS001587	0.019494	K11_IBD
PGS001602	-0.00347207	K11_IBD
PGS001609	0.00767806	K11_IBD
PGS001611	0.0108507	K11_IBD
PGS001613	0.00455269	K11_IBD
PGS001616	-0.00301348	K11_IBD
PGS001643	0.00553721	K11_IBD
PGS001644	-0.00355707	K11_IBD
PGS001651	0.0157639	K11_IBD
PGS001677	-0.000530744	K11_IBD
PGS001692	0.000577288	K11_IBD
PGS001732	-0.00367753	K11_IBD
PGS001741	4.79047e-05	K11_IBD
PGS001754	0.00212834	K11_IBD
PGS001758	0.00215511	K11_IBD
PGS001760	-0.00450453	K11_IBD
PGS001764	0.000301283	K11_IBD
PGS001768	0.0146106	K11_IBD
PGS001806	0.00147556	K11_IBD
PGS001810	0.036227	K11_IBD
PGS001823	-1.50767e-05	K11_IBD
PGS001832	-0.00427697	K11_IBD
PGS001835	-0.00678703	K11_IBD
PGS001836	-0.0220095	K11_IBD
PGS001837	-0.00601026	K11_IBD
PGS001846	-0.0067647	K11_IBD
PGS001863	-0.0011798	K11_IBD
PGS001892	0.00787523	K11_IBD
PGS001900	-0.0024377	K11_IBD
PGS001904	0.0155099	K11_IBD
PGS001909	0.00951349	K11_IBD
PGS001921	-0.000547059	K11_IBD
PGS001931	0.00358728	K11_IBD
PGS001935	0.0242369	K11_IBD
PGS001938	-0.00601222	K11_IBD
PGS001949	0.010179	K11_IBD
PGS001952	-0.00819412	K11_IBD
PGS001959	-0.00187799	K11_IBD
PGS001975	0.00317648	K11_IBD
PGS001988	0.000245631	K11_IBD
PGS001996	0.00616864	K11_IBD
PGS002015	0.012757	K11_IBD
PGS002024	-0.028991	K11_IBD
PGS002038	-0.00549397	K11_IBD
PGS002045	0.0217539	K11_IBD
PGS002046	-0.002664	K11_IBD
PGS002058	0.0055168	K11_IBD
PGS002063	0.00356781	K11_IBD
PGS002066	0.180672	K11_IBD
PGS002069	0.023403	K11_IBD
PGS002070	0.0116131	K11_IBD
PGS002079	0.0022211	K11_IBD
PGS002088	-0.0396181	K11_IBD
PGS002095	0.025476	K11_IBD
PGS002096	0.0219337	K11_IBD
PGS002097	0.0232492	K11_IBD
PGS002109	-0.00675898	K11_IBD
PGS002113	0.00108813	K11_IBD
PGS002114	-0.00975386	K11_IBD
PGS002117	-0.011495	K11_IBD
PGS002120	0.0210187	K11_IBD
PGS002123	0.000423538	K11_IBD
PGS002130	0.0114036	K11_IBD
PGS002135	-0.00463894	K11_IBD
PGS002139	0.00190943	K11_IBD
PGS002156	-0.0224361	K11_IBD
PGS002160	-0.00176426	K11_IBD
PGS002179	0.0140662	K11_IBD
PGS002195	0.0152822	K11_IBD
PGS002197	-0.0110215	K11_IBD
PGS002203	-0.02477	K11_IBD
PGS002204	-0.00292612	K11_IBD
PGS002214	0.0159407	K11_IBD
PGS002215	-0.00162753	K11_IBD
PGS002219	0.0196016	K11_IBD
PGS002223	0.00350532	K11_IBD
PGS002312	0.0571229	K11_IBD
PGS002319	-0.00435276	K11_IBD
PGS002331	0.0261104	K11_IBD
PGS002335	0.00251607	K11_IBD
PGS002336	-0.0208297	K11_IBD
PGS002344	-0.00222086	K11_IBD
PGS002345	0.0138527	K11_IBD
PGS002362	-0.00406377	K11_IBD
PGS002363	-0.00381674	K11_IBD
PGS002364	-0.0046986	K11_IBD
PGS002368	0.000289939	K11_IBD
PGS002369	0.000103337	K11_IBD
PGS002370	-0.00300447	K11_IBD
PGS002372	-0.00580832	K11_IBD
PGS002373	-0.00504969	K11_IBD
PGS002379	0.00611343	K11_IBD
PGS002678	0.000979721	K11_IBD
PGS002686	0.0072895	K11_IBD
PGS002689	0.00490143	K11_IBD
PGS002690	-0.0116135	K11_IBD
PGS002691	0.0337976	K11_IBD
PGS002708	0.015125	K11_IBD
PGS002723	0.000685861	K11_IBD
PGS003496	-0.00273401	K11_IBD
PGS003501	0.00988482	K11_IBD
PGS003503	0.010767	K11_IBD
PGS003505	-0.0188074	K11_IBD
PGS003507	0.00598387	K11_IBD
PGS003515	-0.00961515	K11_IBD
PGS003543	6.48047e-05	K11_IBD
PGS003551	-0.00172827	K11_IBD
PGS003556	-0.00123395	K11_IBD
PGS003557	-2.80026e-05	K11_IBD
PGS003559	0.00242096	K11_IBD
PGS003562	-0.0195508	K11_IBD
PGS003565	0.000427547	K11_IBD
PGS003568	0.016098	K11_IBD
PGS003591	0.00320246	K11_IBD
PGS003592	-0.00131837	K11_IBD
PGS003605	0.0152338	K11_IBD
PGS003610	-0.002113	K11_IBD
PGS003640	-0.00369029	K11_IBD
PGS003647	-0.00188398	K11_IBD
PGS003658	-0.00256723	K11_IBD
PGS003676	0.019763	K11_IBD
PGS003682	-0.00238991	K11_IBD
PGS003683	-0.011488	K11_IBD
PGS003688	-0.00454106	K11_IBD
PGS003694	-0.000158121	K11_IBD
PGS003700	0.00595903	K11_IBD
PGS003716	-0.0194734	K11_IBD
SEX	1.24498	E4_THYROID
FU_END_AGE	0.415705	E4_THYROID
PC4	0.00281866	E4_THYROID
PGS000687	-0.00127108	E4_THYROID
PGS000708	0.0021889	E4_THYROID
PGS000709	0.00506299	E4_THYROID
PGS000711	0.0019986	E4_THYROID
PGS000965	0.050849	E4_THYROID
PGS001008	-0.00351381	E4_THYROID
PGS001014	0.0181773	E4_THYROID
PGS001018	-0.00322264	E4_THYROID
PGS001061	-0.00673577	E4_THYROID
PGS001062	0.00334559	E4_THYROID
PGS001071	-0.01601	E4_THYROID
PGS001091	0.00676913	E4_THYROID
PGS001103	0.0288239	E4_THYROID
PGS001154	-0.0100108	E4_THYROID
PGS001181	0.0114693	E4_THYROID
PGS001234	0.00111696	E4_THYROID
PGS001262	0.00642054	E4_THYROID
PGS001295	-0.000523728	E4_THYROID
PGS001297	0.0032237	E4_THYROID
PGS001312	-0.000846037	E4_THYROID
PGS001328	-0.00440278	E4_THYROID
PGS001368	-0.000271814	E4_THYROID
PGS001419	0.00638446	E4_THYROID
PGS001422	0.0024933	E4_THYROID
PGS001504	-0.0023025	E4_THYROID
PGS001536	0.00834362	E4_THYROID
PGS001564	0.00204953	E4_THYROID
PGS001675	-0.0015294	E4_THYROID
PGS001722	0.00982049	E4_THYROID
PGS001805	0.00662239	E4_THYROID
PGS001809	-0.00932864	E4_THYROID
PGS001814	0.0168223	E4_THYROID
PGS001816	0.0307242	E4_THYROID
PGS001858	0.00699044	E4_THYROID
PGS001872	0.0140623	E4_THYROID
PGS001978	0.000973436	E4_THYROID
PGS001982	5.94995e-05	E4_THYROID
PGS001992	0.00348546	E4_THYROID
PGS002004	0.000501975	E4_THYROID
PGS002005	0.000310261	E4_THYROID
PGS002011	0.00486751	E4_THYROID
PGS002024	0.114756	E4_THYROID
PGS002153	0.00733144	E4_THYROID
PGS002230	0.00839259	E4_THYROID
PGS002312	0.00519653	E4_THYROID
PGS002342	0.0159632	E4_THYROID
PGS002351	0.136342	E4_THYROID
PGS002702	0.0961313	E4_THYROID
PGS002720	-0.00373152	E4_THYROID
PGS003559	-0.00782631	E4_THYROID
PGS003568	0.0164358	E4_THYROID
PGS003663	0.0107357	E4_THYROID
PGS003713	0.00157874	E4_THYROID
SEX	-0.275564	E4_LIPOPROT
FU_END_AGE	1.04466	E4_LIPOPROT
PC1	-0.0171475	E4_LIPOPROT
PC2	-0.0694728	E4_LIPOPROT
PC3	0.0170882	E4_LIPOPROT
PGS000672	0.005379	E4_LIPOPROT
PGS000677	0.0821774	E4_LIPOPROT
PGS000686	-0.0164252	E4_LIPOPROT
PGS000688	0.0499932	E4_LIPOPROT
PGS000691	-0.000458514	E4_LIPOPROT
PGS000700	0.0016507	E4_LIPOPROT
PGS000701	0.0111135	E4_LIPOPROT
PGS000925	-0.0065435	E4_LIPOPROT
PGS000929	-0.000654727	E4_LIPOPROT
PGS000944	-0.0118019	E4_LIPOPROT
PGS000957	0.0336062	E4_LIPOPROT
PGS000958	0.0015743	E4_LIPOPROT
PGS000991	-0.00177415	E4_LIPOPROT
PGS000996	0.00397472	E4_LIPOPROT
PGS000999	0.0285003	E4_LIPOPROT
PGS001027	-0.000780417	E4_LIPOPROT
PGS001044	-0.0154951	E4_LIPOPROT
PGS001050	-0.0031437	E4_LIPOPROT
PGS001054	0.00138082	E4_LIPOPROT
PGS001055	-0.01242	E4_LIPOPROT
PGS001057	-0.0123881	E4_LIPOPROT
PGS001061	0.00114175	E4_LIPOPROT
PGS001064	-0.00641826	E4_LIPOPROT
PGS001067	-0.00231929	E4_LIPOPROT
PGS001069	0.0129317	E4_LIPOPROT
PGS001070	0.00699034	E4_LIPOPROT
PGS001091	0.0200685	E4_LIPOPROT
PGS001125	-0.010617	E4_LIPOPROT
PGS001129	-0.0018082	E4_LIPOPROT
PGS001140	0.00901981	E4_LIPOPROT
PGS001143	-0.00638368	E4_LIPOPROT
PGS001185	0.00562626	E4_LIPOPROT
PGS001225	-0.00305437	E4_LIPOPROT
PGS001228	0.0144127	E4_LIPOPROT
PGS001229	-0.017304	E4_LIPOPROT
PGS001252	0.00662381	E4_LIPOPROT
PGS001259	-0.00117583	E4_LIPOPROT
PGS001260	0.0025381	E4_LIPOPROT
PGS001261	0.00343063	E4_LIPOPROT
PGS001263	0.00860688	E4_LIPOPROT
PGS001281	-0.0213875	E4_LIPOPROT
PGS001291	2.08297e-05	E4_LIPOPROT
PGS001292	0.007668	E4_LIPOPROT
PGS001306	-0.010513	E4_LIPOPROT
PGS001313	-0.00260546	E4_LIPOPROT
PGS001318	0.026615	E4_LIPOPROT
PGS001321	0.0116327	E4_LIPOPROT
PGS001331	0.011672	E4_LIPOPROT
PGS001332	-0.000345198	E4_LIPOPROT
PGS001340	0.00169788	E4_LIPOPROT
PGS001345	0.0101568	E4_LIPOPROT
PGS001348	-0.0228294	E4_LIPOPROT
PGS001349	-0.0105816	E4_LIPOPROT
PGS001376	-0.00393588	E4_LIPOPROT
PGS001388	-0.0329234	E4_LIPOPROT
PGS001390	-0.00304203	E4_LIPOPROT
PGS001426	-0.0123458	E4_LIPOPROT
PGS001444	0.0206059	E4_LIPOPROT
PGS001446	-0.00381006	E4_LIPOPROT
PGS001449	0.0017421	E4_LIPOPROT
PGS001453	0.00372156	E4_LIPOPROT
PGS001470	0.00345582	E4_LIPOPROT
PGS001483	0.00423005	E4_LIPOPROT
PGS001485	0.00604866	E4_LIPOPROT
PGS001486	-0.00188968	E4_LIPOPROT
PGS001493	-0.00128765	E4_LIPOPROT
PGS001497	-0.00459371	E4_LIPOPROT
PGS001510	0.00822998	E4_LIPOPROT
PGS001523	-0.0378275	E4_LIPOPROT
PGS001548	-0.00801903	E4_LIPOPROT
PGS001570	-0.010768	E4_LIPOPROT
PGS001575	-0.00614084	E4_LIPOPROT
PGS001581	0.00157648	E4_LIPOPROT
PGS001588	-0.00181034	E4_LIPOPROT
PGS001590	0.00996963	E4_LIPOPROT
PGS001593	-0.000291445	E4_LIPOPROT
PGS001607	0.0160467	E4_LIPOPROT
PGS001614	0.0133216	E4_LIPOPROT
PGS001618	-0.0115983	E4_LIPOPROT
PGS001620	-0.00182969	E4_LIPOPROT
PGS001631	0.00885947	E4_LIPOPROT
PGS001679	0.00161902	E4_LIPOPROT
PGS001683	0.00224248	E4_LIPOPROT
PGS001689	-0.00431222	E4_LIPOPROT
PGS001703	-0.00692911	E4_LIPOPROT
PGS001704	-0.00956768	E4_LIPOPROT
PGS001712	-1.45805e-05	E4_LIPOPROT
PGS001765	-0.0164502	E4_LIPOPROT
PGS001802	0.0131788	E4_LIPOPROT
PGS001803	-0.00497456	E4_LIPOPROT
PGS001815	0.00205981	E4_LIPOPROT
PGS001818	0.00600927	E4_LIPOPROT
PGS001820	0.0447296	E4_LIPOPROT
PGS001827	-0.0140173	E4_LIPOPROT
PGS001838	0.00269646	E4_LIPOPROT
PGS001839	0.0313059	E4_LIPOPROT
PGS001848	0.00481748	E4_LIPOPROT
PGS001859	0.00275386	E4_LIPOPROT
PGS001862	-0.0403307	E4_LIPOPROT
PGS001863	0.00422171	E4_LIPOPROT
PGS001865	-0.00623697	E4_LIPOPROT
PGS001877	-0.00548205	E4_LIPOPROT
PGS001889	0.0517981	E4_LIPOPROT
PGS001893	0.00172199	E4_LIPOPROT
PGS001895	0.028217	E4_LIPOPROT
PGS001906	-0.00695746	E4_LIPOPROT
PGS001913	-0.00284714	E4_LIPOPROT
PGS001916	0.00773739	E4_LIPOPROT
PGS001921	0.00130558	E4_LIPOPROT
PGS001924	-0.00816144	E4_LIPOPROT
PGS001931	-0.011348	E4_LIPOPROT
PGS001932	0.0162085	E4_LIPOPROT
PGS001943	0.0219097	E4_LIPOPROT
PGS001953	0.000812392	E4_LIPOPROT
PGS001964	0.00185608	E4_LIPOPROT
PGS001979	0.0432645	E4_LIPOPROT
PGS001985	0.00575823	E4_LIPOPROT
PGS001987	-0.00813633	E4_LIPOPROT
PGS001988	-0.007779	E4_LIPOPROT
PGS002010	0.00956146	E4_LIPOPROT
PGS002017	0.00089113	E4_LIPOPROT
PGS002029	0.0101434	E4_LIPOPROT
PGS002037	-0.00647955	E4_LIPOPROT
PGS002047	0.0306629	E4_LIPOPROT
PGS002048	0.0577709	E4_LIPOPROT
PGS002051	0.00933408	E4_LIPOPROT
PGS002053	0.012062	E4_LIPOPROT
PGS002064	0.00132614	E4_LIPOPROT
PGS002068	0.00529503	E4_LIPOPROT
PGS002069	0.0063392	E4_LIPOPROT
PGS002073	-0.00388737	E4_LIPOPROT
PGS002074	0.011945	E4_LIPOPROT
PGS002078	0.0146759	E4_LIPOPROT
PGS002092	0.00763842	E4_LIPOPROT
PGS002112	0.0114888	E4_LIPOPROT
PGS002119	-0.00457841	E4_LIPOPROT
PGS002150	0.00259174	E4_LIPOPROT
PGS002188	-0.00254248	E4_LIPOPROT
PGS002213	7.83393e-05	E4_LIPOPROT
PGS002216	0.0281751	E4_LIPOPROT
PGS002223	0.00348798	E4_LIPOPROT
PGS002226	-0.0035127	E4_LIPOPROT
PGS002310	-0.00359078	E4_LIPOPROT
PGS002316	0.0103675	E4_LIPOPROT
PGS002334	0.112846	E4_LIPOPROT
PGS002335	0.0173545	E4_LIPOPROT
PGS002337	0.0300663	E4_LIPOPROT
PGS002349	0.00921516	E4_LIPOPROT
PGS002355	0.00226151	E4_LIPOPROT
PGS002356	0.00798178	E4_LIPOPROT
PGS002359	0.0119633	E4_LIPOPROT
PGS002363	-0.000270833	E4_LIPOPROT
PGS002364	-0.0219029	E4_LIPOPROT
PGS002372	-0.0049282	E4_LIPOPROT
PGS002373	0.00906826	E4_LIPOPROT
PGS002379	0.00101271	E4_LIPOPROT
PGS002585	0.020118	E4_LIPOPROT
PGS002676	-0.0215558	E4_LIPOPROT
PGS002677	-0.00546837	E4_LIPOPROT
PGS002681	0.00905001	E4_LIPOPROT
PGS002697	0.0133601	E4_LIPOPROT
PGS002698	-0.00369744	E4_LIPOPROT
PGS002704	-7.16514e-05	E4_LIPOPROT
PGS002705	7.37908e-09	E4_LIPOPROT
PGS002708	0.0010779	E4_LIPOPROT
PGS002715	0.024003	E4_LIPOPROT
PGS002718	0.00343507	E4_LIPOPROT
PGS003494	-0.00084835	E4_LIPOPROT
PGS003514	-0.00391199	E4_LIPOPROT
PGS003533	0.0177176	E4_LIPOPROT
PGS003555	0.0145362	E4_LIPOPROT
PGS003565	0.0142698	E4_LIPOPROT
PGS003573	-0.0333724	E4_LIPOPROT
PGS003605	0.0212298	E4_LIPOPROT
PGS003636	0.00086389	E4_LIPOPROT
PGS003647	0.0042621	E4_LIPOPROT
PGS003675	0.00108838	E4_LIPOPROT
PGS003688	0.0165779	E4_LIPOPROT
PGS003696	-0.00784469	E4_LIPOPROT
PGS003699	0.00729711	E4_LIPOPROT
PGS003700	0.00705145	E4_LIPOPROT
PGS003702	-0.00173611	E4_LIPOPROT
PGS003703	0.00896721	E4_LIPOPROT
SEX	-0.262033	L12_CELLULITIS
FU_END_AGE	0.0145288	L12_CELLULITIS
PC2	0.0250273	L12_CELLULITIS
PGS000927	0.00955408	L12_CELLULITIS
PGS000980	0.00428996	L12_CELLULITIS
PGS000995	0.00435735	L12_CELLULITIS
PGS001052	0.00456487	L12_CELLULITIS
PGS001057	-0.0193307	L12_CELLULITIS
PGS001076	0.00352857	L12_CELLULITIS
PGS001100	-0.00032814	L12_CELLULITIS
PGS001118	0.0294068	L12_CELLULITIS
PGS001155	-0.000534107	L12_CELLULITIS
PGS001228	0.0192526	L12_CELLULITIS
PGS001256	0.00178186	L12_CELLULITIS
PGS001265	0.0278448	L12_CELLULITIS
PGS001288	0.00841256	L12_CELLULITIS
PGS001328	0.00565214	L12_CELLULITIS
PGS001329	0.0126392	L12_CELLULITIS
PGS001337	0.00038489	L12_CELLULITIS
PGS001372	-0.0080698	L12_CELLULITIS
PGS001412	0.00538207	L12_CELLULITIS
PGS001468	0.00332832	L12_CELLULITIS
PGS001498	0.000977222	L12_CELLULITIS
PGS001586	0.00205597	L12_CELLULITIS
PGS001597	-0.00113645	L12_CELLULITIS
PGS001617	0.00491436	L12_CELLULITIS
PGS001657	0.00158163	L12_CELLULITIS
PGS001660	0.00864786	L12_CELLULITIS
PGS001818	0.0422357	L12_CELLULITIS
PGS001819	0.00618507	L12_CELLULITIS
PGS001836	-0.00295504	L12_CELLULITIS
PGS001852	0.00322789	L12_CELLULITIS
PGS001857	0.00761159	L12_CELLULITIS
PGS001938	-0.00868445	L12_CELLULITIS
PGS001943	0.0220228	L12_CELLULITIS
PGS001950	0.00806086	L12_CELLULITIS
PGS001951	0.0310086	L12_CELLULITIS
PGS001958	0.009295	L12_CELLULITIS
PGS001984	0.00905013	L12_CELLULITIS
PGS002015	0.00563893	L12_CELLULITIS
PGS002027	0.00968989	L12_CELLULITIS
PGS002033	0.00780034	L12_CELLULITIS
PGS002045	0.0127913	L12_CELLULITIS
PGS002053	0.00585868	L12_CELLULITIS
PGS002061	0.0125974	L12_CELLULITIS
PGS002068	0.014059	L12_CELLULITIS
PGS002079	0.00890444	L12_CELLULITIS
PGS002094	0.0215041	L12_CELLULITIS
PGS002096	0.00044062	L12_CELLULITIS
PGS002151	0.000391242	L12_CELLULITIS
PGS002185	0.00561087	L12_CELLULITIS
PGS002196	-0.00743676	L12_CELLULITIS
PGS002210	0.00556615	L12_CELLULITIS
PGS002218	0.0119204	L12_CELLULITIS
PGS002223	0.0025798	L12_CELLULITIS
PGS002378	0.0147386	L12_CELLULITIS
PGS002585	-0.00251045	L12_CELLULITIS
PGS002679	0.0110757	L12_CELLULITIS
PGS003520	-0.0305573	L12_CELLULITIS
PGS003533	0.00504622	L12_CELLULITIS
PGS003572	0.0144209	L12_CELLULITIS
PGS003684	0.000706389	L12_CELLULITIS
FU_END_AGE	-0.162575	F5_INSOMNIA
PC1	0.049414	F5_INSOMNIA
PGS000676	0.00307714	F5_INSOMNIA
PGS001001	-0.0046665	F5_INSOMNIA
PGS001006	-0.000859069	F5_INSOMNIA
PGS001024	0.00738408	F5_INSOMNIA
PGS001072	0.0135913	F5_INSOMNIA
PGS001114	0.000596199	F5_INSOMNIA
PGS001158	-0.0134239	F5_INSOMNIA
PGS001174	-0.000539288	F5_INSOMNIA
PGS001255	-0.00230735	F5_INSOMNIA
PGS001366	0.0072016	F5_INSOMNIA
PGS001396	0.00284998	F5_INSOMNIA
PGS001405	-0.00499094	F5_INSOMNIA
PGS001417	0.00893813	F5_INSOMNIA
PGS001497	-0.00196092	F5_INSOMNIA
PGS001590	0.00544481	F5_INSOMNIA
PGS001603	0.0104209	F5_INSOMNIA
PGS001606	0.00175787	F5_INSOMNIA
PGS001613	0.0210779	F5_INSOMNIA
PGS001652	-0.000394464	F5_INSOMNIA
PGS001664	-0.00642705	F5_INSOMNIA
PGS001839	0.00232537	F5_INSOMNIA
PGS001841	0.00611082	F5_INSOMNIA
PGS001843	0.00184151	F5_INSOMNIA
PGS001851	0.0328076	F5_INSOMNIA
PGS001917	-0.00840699	F5_INSOMNIA
PGS001932	0.0182441	F5_INSOMNIA
PGS001936	0.00525177	F5_INSOMNIA
PGS001938	-0.00928433	F5_INSOMNIA
PGS001972	-0.00297197	F5_INSOMNIA
PGS001999	-0.0129506	F5_INSOMNIA
PGS002036	0.0270974	F5_INSOMNIA
PGS002043	0.00349736	F5_INSOMNIA
PGS002044	0.00429902	F5_INSOMNIA
PGS002073	-0.00197887	F5_INSOMNIA
PGS002111	0.00495084	F5_INSOMNIA
PGS002125	0.0126427	F5_INSOMNIA
PGS002136	0.00964389	F5_INSOMNIA
PGS002149	0.076074	F5_INSOMNIA
PGS002156	-0.0148531	F5_INSOMNIA
PGS002213	0.0473846	F5_INSOMNIA
PGS002217	-0.0456335	F5_INSOMNIA
PGS002222	0.0406164	F5_INSOMNIA
PGS002230	0.00668026	F5_INSOMNIA
PGS002379	-0.0114262	F5_INSOMNIA
PGS002676	0.011474	F5_INSOMNIA
PGS002687	-0.00617187	F5_INSOMNIA
PGS002708	0.0458518	F5_INSOMNIA
PGS003557	0.00458225	F5_INSOMNIA
PGS003571	-0.00153561	F5_INSOMNIA
PGS003595	-0.000152692	F5_INSOMNIA
PGS003599	-0.0253882	F5_INSOMNIA
PGS003633	-0.0240519	F5_INSOMNIA
FU_END_AGE	0.242728	I9_OTHPER
PC3	0.0266871	I9_OTHPER
PGS000925	0.0313517	I9_OTHPER
PGS000933	-0.00231218	I9_OTHPER
PGS000957	0.00483118	I9_OTHPER
PGS001003	0.0251654	I9_OTHPER
PGS001004	0.0110687	I9_OTHPER
PGS001032	0.0220183	I9_OTHPER
PGS001058	0.00581499	I9_OTHPER
PGS001248	0.000419885	I9_OTHPER
PGS001271	0.000781057	I9_OTHPER
PGS001308	0.00221885	I9_OTHPER
PGS001364	-0.0105351	I9_OTHPER
PGS001374	-0.00631757	I9_OTHPER
PGS001393	-0.0188901	I9_OTHPER
PGS001394	-0.012152	I9_OTHPER
PGS001410	-0.0189998	I9_OTHPER
PGS001427	0.0134149	I9_OTHPER
PGS001430	-0.00525132	I9_OTHPER
PGS001453	0.00349036	I9_OTHPER
PGS001458	0.00145162	I9_OTHPER
PGS001478	0.00122011	I9_OTHPER
PGS001502	-0.0237022	I9_OTHPER
PGS001504	0.0049961	I9_OTHPER
PGS001534	-0.0258913	I9_OTHPER
PGS001544	-0.0191198	I9_OTHPER
PGS001578	0.00106871	I9_OTHPER
PGS001586	0.0151488	I9_OTHPER
PGS001588	-0.0206708	I9_OTHPER
PGS001702	0.00676843	I9_OTHPER
PGS001763	-0.022628	I9_OTHPER
PGS001769	0.000268402	I9_OTHPER
PGS001815	0.000190035	I9_OTHPER
PGS001816	0.0279303	I9_OTHPER
PGS001832	0.00743065	I9_OTHPER
PGS001843	0.0120419	I9_OTHPER
PGS001868	-0.0150986	I9_OTHPER
PGS001891	-0.0251776	I9_OTHPER
PGS001938	-0.00790608	I9_OTHPER
PGS001941	0.000157449	I9_OTHPER
PGS001974	-0.00711204	I9_OTHPER
PGS001979	0.0115956	I9_OTHPER
PGS001988	0.0165506	I9_OTHPER
PGS002012	-0.003535	I9_OTHPER
PGS002055	0.0327633	I9_OTHPER
PGS002069	0.00873663	I9_OTHPER
PGS002078	0.0150511	I9_OTHPER
PGS002096	0.0272166	I9_OTHPER
PGS002112	0.000637024	I9_OTHPER
PGS002119	0.00990025	I9_OTHPER
PGS002128	0.0264732	I9_OTHPER
PGS002153	0.00612689	I9_OTHPER
PGS002196	-0.00826962	I9_OTHPER
PGS002197	0.00204544	I9_OTHPER
PGS002215	-0.00795309	I9_OTHPER
PGS002231	-0.00882551	I9_OTHPER
PGS002312	0.00391421	I9_OTHPER
PGS002361	0.00729468	I9_OTHPER
PGS002364	-0.0216745	I9_OTHPER
PGS002380	0.00657574	I9_OTHPER
PGS002685	-0.00057373	I9_OTHPER
PGS003505	-0.013305	I9_OTHPER
PGS003520	-0.00206367	I9_OTHPER
PGS003592	0.0268991	I9_OTHPER
PGS003625	-0.00900126	I9_OTHPER
SEX	-0.790224	M13_DUPUTRYEN
FU_END_AGE	1.14817	M13_DUPUTRYEN
PC2	-0.000340058	M13_DUPUTRYEN
PC3	0.0391205	M13_DUPUTRYEN
PGS000685	0.0132092	M13_DUPUTRYEN
PGS000687	-0.0416838	M13_DUPUTRYEN
PGS000692	0.00769002	M13_DUPUTRYEN
PGS000712	0.000117622	M13_DUPUTRYEN
PGS000945	-0.00231112	M13_DUPUTRYEN
PGS000980	0.00181879	M13_DUPUTRYEN
PGS000991	-0.00692815	M13_DUPUTRYEN
PGS000995	0.0286175	M13_DUPUTRYEN
PGS001004	0.000798114	M13_DUPUTRYEN
PGS001024	-0.0182382	M13_DUPUTRYEN
PGS001031	0.355436	M13_DUPUTRYEN
PGS001049	0.0165044	M13_DUPUTRYEN
PGS001094	-0.0197225	M13_DUPUTRYEN
PGS001116	-0.00399252	M13_DUPUTRYEN
PGS001119	0.00268628	M13_DUPUTRYEN
PGS001131	0.001983	M13_DUPUTRYEN
PGS001157	0.00293918	M13_DUPUTRYEN
PGS001182	0.00282673	M13_DUPUTRYEN
PGS001242	-0.0129574	M13_DUPUTRYEN
PGS001246	-0.0101773	M13_DUPUTRYEN
PGS001254	0.125213	M13_DUPUTRYEN
PGS001255	0.00360522	M13_DUPUTRYEN
PGS001257	0.0041703	M13_DUPUTRYEN
PGS001265	-0.0297316	M13_DUPUTRYEN
PGS001270	-0.0117928	M13_DUPUTRYEN
PGS001310	0.00306826	M13_DUPUTRYEN
PGS001317	-0.0144895	M13_DUPUTRYEN
PGS001318	0.0139027	M13_DUPUTRYEN
PGS001322	-0.00250744	M13_DUPUTRYEN
PGS001338	-0.00384245	M13_DUPUTRYEN
PGS001341	0.042846	M13_DUPUTRYEN
PGS001364	-0.0125249	M13_DUPUTRYEN
PGS001375	-0.0010026	M13_DUPUTRYEN
PGS001389	-0.0178201	M13_DUPUTRYEN
PGS001420	-0.0197201	M13_DUPUTRYEN
PGS001423	0.00686604	M13_DUPUTRYEN
PGS001434	-0.0334175	M13_DUPUTRYEN
PGS001449	0.0183012	M13_DUPUTRYEN
PGS001454	-0.00571121	M13_DUPUTRYEN
PGS001499	0.0127168	M13_DUPUTRYEN
PGS001520	0.00512108	M13_DUPUTRYEN
PGS001523	-0.0172028	M13_DUPUTRYEN
PGS001524	-0.0142196	M13_DUPUTRYEN
PGS001535	-0.0113515	M13_DUPUTRYEN
PGS001537	-0.00167482	M13_DUPUTRYEN
PGS001546	0.00359516	M13_DUPUTRYEN
PGS001547	-0.00523558	M13_DUPUTRYEN
PGS001555	0.00392248	M13_DUPUTRYEN
PGS001576	0.00281548	M13_DUPUTRYEN
PGS001587	0.0135715	M13_DUPUTRYEN
PGS001591	-0.00294223	M13_DUPUTRYEN
PGS001597	-0.00243796	M13_DUPUTRYEN
PGS001618	0.00576242	M13_DUPUTRYEN
PGS001649	-0.0105778	M13_DUPUTRYEN
PGS001653	-0.00469818	M13_DUPUTRYEN
PGS001656	-0.0183606	M13_DUPUTRYEN
PGS001658	-0.0151907	M13_DUPUTRYEN
PGS001659	-0.00472956	M13_DUPUTRYEN
PGS001660	-0.00500097	M13_DUPUTRYEN
PGS001667	-0.0147997	M13_DUPUTRYEN
PGS001701	-0.0208735	M13_DUPUTRYEN
PGS001708	-0.0193697	M13_DUPUTRYEN
PGS001711	-0.0106489	M13_DUPUTRYEN
PGS001732	-0.013695	M13_DUPUTRYEN
PGS001755	-0.00358354	M13_DUPUTRYEN
PGS001759	0.00873508	M13_DUPUTRYEN
PGS001808	0.0116193	M13_DUPUTRYEN
PGS001810	0.0228064	M13_DUPUTRYEN
PGS001817	0.00209074	M13_DUPUTRYEN
PGS001819	0.0127287	M13_DUPUTRYEN
PGS001840	-0.00248966	M13_DUPUTRYEN
PGS001841	-0.020109	M13_DUPUTRYEN
PGS001850	-0.000804871	M13_DUPUTRYEN
PGS001851	0.00633287	M13_DUPUTRYEN
PGS001876	-0.00319181	M13_DUPUTRYEN
PGS001910	-0.00447354	M13_DUPUTRYEN
PGS001913	0.00866395	M13_DUPUTRYEN
PGS001929	0.00915781	M13_DUPUTRYEN
PGS001936	-0.0131444	M13_DUPUTRYEN
PGS001938	-0.0327674	M13_DUPUTRYEN
PGS001941	-0.0146488	M13_DUPUTRYEN
PGS001993	0.00665829	M13_DUPUTRYEN
PGS001998	0.00596469	M13_DUPUTRYEN
PGS002000	0.00206494	M13_DUPUTRYEN
PGS002020	-0.00505378	M13_DUPUTRYEN
PGS002025	0.0401788	M13_DUPUTRYEN
PGS002027	0.00745598	M13_DUPUTRYEN
PGS002044	0.0233447	M13_DUPUTRYEN
PGS002048	0.00358888	M13_DUPUTRYEN
PGS002052	0.0171361	M13_DUPUTRYEN
PGS002064	0.01197	M13_DUPUTRYEN
PGS002070	0.00948987	M13_DUPUTRYEN
PGS002090	0.0120414	M13_DUPUTRYEN
PGS002092	0.410125	M13_DUPUTRYEN
PGS002094	0.00547094	M13_DUPUTRYEN
PGS002096	0.0039186	M13_DUPUTRYEN
PGS002097	0.0278866	M13_DUPUTRYEN
PGS002112	0.0246331	M13_DUPUTRYEN
PGS002115	-0.00444607	M13_DUPUTRYEN
PGS002117	-0.00514828	M13_DUPUTRYEN
PGS002145	0.00650749	M13_DUPUTRYEN
PGS002146	0.00360594	M13_DUPUTRYEN
PGS002149	0.00868713	M13_DUPUTRYEN
PGS002156	-0.0425048	M13_DUPUTRYEN
PGS002183	-0.00676661	M13_DUPUTRYEN
PGS002218	0.0316976	M13_DUPUTRYEN
PGS002225	-0.0134834	M13_DUPUTRYEN
PGS002649	0.00941221	M13_DUPUTRYEN
PGS002678	0.00439669	M13_DUPUTRYEN
PGS002680	0.00209314	M13_DUPUTRYEN
PGS002683	-0.0302779	M13_DUPUTRYEN
PGS002700	0.000127018	M13_DUPUTRYEN
PGS003511	0.00318897	M13_DUPUTRYEN
PGS003513	0.00434234	M13_DUPUTRYEN
PGS003514	0.0195297	M13_DUPUTRYEN
PGS003516	-0.00861834	M13_DUPUTRYEN
PGS003668	-0.00450132	M13_DUPUTRYEN
PGS003682	-0.00198107	M13_DUPUTRYEN
PGS003705	0.00209019	M13_DUPUTRYEN
PGS003717	-0.0143199	M13_DUPUTRYEN
SEX	-0.553855	I9_HEARTFAIL
FU_END_AGE	1.6068	I9_HEARTFAIL
PC1	0.031397	I9_HEARTFAIL
PC2	0.0135269	I9_HEARTFAIL
PC3	-0.0447783	I9_HEARTFAIL
PC4	-0.00995736	I9_HEARTFAIL
PGS000669	-0.0024114	I9_HEARTFAIL
PGS000680	0.0133547	I9_HEARTFAIL
PGS000688	0.00111943	I9_HEARTFAIL
PGS000689	0.0159848	I9_HEARTFAIL
PGS000693	0.0136804	I9_HEARTFAIL
PGS000704	0.010042	I9_HEARTFAIL
PGS000706	0.0206503	I9_HEARTFAIL
PGS000710	0.0186284	I9_HEARTFAIL
PGS000930	0.00479745	I9_HEARTFAIL
PGS000963	0.00143308	I9_HEARTFAIL
PGS000965	0.00245406	I9_HEARTFAIL
PGS000967	0.0052433	I9_HEARTFAIL
PGS000987	-0.00267216	I9_HEARTFAIL
PGS000991	0.0158083	I9_HEARTFAIL
PGS000995	0.0112087	I9_HEARTFAIL
PGS001004	-0.00480717	I9_HEARTFAIL
PGS001015	-0.00111239	I9_HEARTFAIL
PGS001024	-0.00525754	I9_HEARTFAIL
PGS001034	0.0173146	I9_HEARTFAIL
PGS001047	-0.00977706	I9_HEARTFAIL
PGS001057	-0.00959638	I9_HEARTFAIL
PGS001058	-0.00988284	I9_HEARTFAIL
PGS001059	-0.0089461	I9_HEARTFAIL
PGS001080	-0.00770262	I9_HEARTFAIL
PGS001091	-0.0223891	I9_HEARTFAIL
PGS001127	-0.00518084	I9_HEARTFAIL
PGS001129	0.00447602	I9_HEARTFAIL
PGS001131	-0.0220751	I9_HEARTFAIL
PGS001150	-0.00164959	I9_HEARTFAIL
PGS001225	-0.00086252	I9_HEARTFAIL
PGS001236	-0.00981733	I9_HEARTFAIL
PGS001251	-0.000117728	I9_HEARTFAIL
PGS001266	0.00480078	I9_HEARTFAIL
PGS001276	0.0206594	I9_HEARTFAIL
PGS001286	0.00197284	I9_HEARTFAIL
PGS001307	-0.00418973	I9_HEARTFAIL
PGS001312	-0.00190961	I9_HEARTFAIL
PGS001327	0.00314222	I9_HEARTFAIL
PGS001339	0.0528379	I9_HEARTFAIL
PGS001376	-0.00041693	I9_HEARTFAIL
PGS001382	-0.00433443	I9_HEARTFAIL
PGS001389	-0.00095882	I9_HEARTFAIL
PGS001393	-0.0302722	I9_HEARTFAIL
PGS001408	-0.00951879	I9_HEARTFAIL
PGS001412	-0.0125873	I9_HEARTFAIL
PGS001426	-0.0038905	I9_HEARTFAIL
PGS001428	-0.00397332	I9_HEARTFAIL
PGS001440	-0.00731913	I9_HEARTFAIL
PGS001451	-0.00390992	I9_HEARTFAIL
PGS001470	0.00461833	I9_HEARTFAIL
PGS001534	-0.00120097	I9_HEARTFAIL
PGS001553	-0.0133416	I9_HEARTFAIL
PGS001580	-0.00140637	I9_HEARTFAIL
PGS001584	-0.00992765	I9_HEARTFAIL
PGS001590	0.00778963	I9_HEARTFAIL
PGS001607	-0.0224511	I9_HEARTFAIL
PGS001612	0.0106236	I9_HEARTFAIL
PGS001619	0.00641504	I9_HEARTFAIL
PGS001626	-0.00578133	I9_HEARTFAIL
PGS001639	0.00656791	I9_HEARTFAIL
PGS001643	-0.00600522	I9_HEARTFAIL
PGS001650	-0.00293501	I9_HEARTFAIL
PGS001677	-0.00784607	I9_HEARTFAIL
PGS001702	0.0092539	I9_HEARTFAIL
PGS001711	0.000153098	I9_HEARTFAIL
PGS001724	0.011027	I9_HEARTFAIL
PGS001737	0.00345143	I9_HEARTFAIL
PGS001746	0.000403819	I9_HEARTFAIL
PGS001755	0.0069263	I9_HEARTFAIL
PGS001763	0.00172761	I9_HEARTFAIL
PGS001803	-0.00386106	I9_HEARTFAIL
PGS001818	0.0218423	I9_HEARTFAIL
PGS001839	0.0362333	I9_HEARTFAIL
PGS001841	0.0317204	I9_HEARTFAIL
PGS001851	-0.00132714	I9_HEARTFAIL
PGS001914	0.00966327	I9_HEARTFAIL
PGS001918	-0.00791613	I9_HEARTFAIL
PGS001928	-0.00281066	I9_HEARTFAIL
PGS001938	-0.017708	I9_HEARTFAIL
PGS001943	0.0196987	I9_HEARTFAIL
PGS001945	-0.00903252	I9_HEARTFAIL
PGS001950	0.00937684	I9_HEARTFAIL
PGS001951	0.025692	I9_HEARTFAIL
PGS001961	-0.00475844	I9_HEARTFAIL
PGS001964	0.00239235	I9_HEARTFAIL
PGS001983	0.00089487	I9_HEARTFAIL
PGS001984	0.0342092	I9_HEARTFAIL
PGS001993	-0.0151092	I9_HEARTFAIL
PGS001996	0.00599531	I9_HEARTFAIL
PGS001998	0.0221851	I9_HEARTFAIL
PGS002000	0.0146662	I9_HEARTFAIL
PGS002009	0.0298146	I9_HEARTFAIL
PGS002014	-0.0137939	I9_HEARTFAIL
PGS002024	0.00192006	I9_HEARTFAIL
PGS002037	0.0215431	I9_HEARTFAIL
PGS002042	0.00695271	I9_HEARTFAIL
PGS002044	0.0091636	I9_HEARTFAIL
PGS002047	0.0298227	I9_HEARTFAIL
PGS002048	0.00818223	I9_HEARTFAIL
PGS002051	0.0115042	I9_HEARTFAIL
PGS002052	0.00722869	I9_HEARTFAIL
PGS002067	0.0112947	I9_HEARTFAIL
PGS002077	0.000190204	I9_HEARTFAIL
PGS002099	-0.0100387	I9_HEARTFAIL
PGS002104	-0.00350445	I9_HEARTFAIL
PGS002110	-0.00196321	I9_HEARTFAIL
PGS002112	0.0176208	I9_HEARTFAIL
PGS002123	-0.0115761	I9_HEARTFAIL
PGS002144	0.0035292	I9_HEARTFAIL
PGS002185	0.00250699	I9_HEARTFAIL
PGS002313	0.021896	I9_HEARTFAIL
PGS002318	0.00367174	I9_HEARTFAIL
PGS002322	0.00103945	I9_HEARTFAIL
PGS002327	-0.0322674	I9_HEARTFAIL
PGS002335	0.0117227	I9_HEARTFAIL
PGS002349	0.0104043	I9_HEARTFAIL
PGS002353	-0.00891103	I9_HEARTFAIL
PGS002359	0.00274497	I9_HEARTFAIL
PGS002362	0.012309	I9_HEARTFAIL
PGS002372	-0.011407	I9_HEARTFAIL
PGS002375	0.00213859	I9_HEARTFAIL
PGS002378	-0.00308693	I9_HEARTFAIL
PGS002379	0.00859983	I9_HEARTFAIL
PGS002679	0.030559	I9_HEARTFAIL
PGS002681	-0.0102559	I9_HEARTFAIL
PGS002701	0.0126132	I9_HEARTFAIL
PGS002704	-0.00149917	I9_HEARTFAIL
PGS003496	-0.00604559	I9_HEARTFAIL
PGS003505	-0.00232981	I9_HEARTFAIL
PGS003507	0.00750741	I9_HEARTFAIL
PGS003516	-0.0202619	I9_HEARTFAIL
PGS003520	-0.0185199	I9_HEARTFAIL
PGS003525	0.0081167	I9_HEARTFAIL
PGS003547	-0.00383318	I9_HEARTFAIL
PGS003606	-0.000326019	I9_HEARTFAIL
PGS003612	-0.0261419	I9_HEARTFAIL
PGS003634	0.00301943	I9_HEARTFAIL
PGS003636	0.00996582	I9_HEARTFAIL
PGS003645	0.00548756	I9_HEARTFAIL
PGS003653	-0.00209888	I9_HEARTFAIL
PGS003659	0.00147292	I9_HEARTFAIL
PGS003667	0.00997221	I9_HEARTFAIL
PGS003718	-0.00666272	I9_HEARTFAIL
FU_END_AGE	1.05835	COX_ARTHROSIS
PC4	0.0130181	COX_ARTHROSIS
PGS000671	0.00380617	COX_ARTHROSIS
PGS000685	-0.000265302	COX_ARTHROSIS
PGS000939	0.000427942	COX_ARTHROSIS
PGS000953	0.00950563	COX_ARTHROSIS
PGS000967	0.0897499	COX_ARTHROSIS
PGS000998	0.0486911	COX_ARTHROSIS
PGS001003	0.0126366	COX_ARTHROSIS
PGS001008	-0.00999543	COX_ARTHROSIS
PGS001049	0.00943293	COX_ARTHROSIS
PGS001055	-0.00101499	COX_ARTHROSIS
PGS001064	-0.00109781	COX_ARTHROSIS
PGS001146	0.00110622	COX_ARTHROSIS
PGS001163	0.00375099	COX_ARTHROSIS
PGS001192	0.0189363	COX_ARTHROSIS
PGS001227	0.00447646	COX_ARTHROSIS
PGS001229	0.00366734	COX_ARTHROSIS
PGS001235	0.00731912	COX_ARTHROSIS
PGS001263	-0.0030161	COX_ARTHROSIS
PGS001267	0.00098493	COX_ARTHROSIS
PGS001272	0.0143197	COX_ARTHROSIS
PGS001310	0.00337107	COX_ARTHROSIS
PGS001386	0.00747658	COX_ARTHROSIS
PGS001388	-0.00643053	COX_ARTHROSIS
PGS001484	-0.00253986	COX_ARTHROSIS
PGS001499	-0.00105188	COX_ARTHROSIS
PGS001514	0.00269476	COX_ARTHROSIS
PGS001516	-0.00284006	COX_ARTHROSIS
PGS001527	-0.00265776	COX_ARTHROSIS
PGS001533	0.00536291	COX_ARTHROSIS
PGS001537	0.000533551	COX_ARTHROSIS
PGS001557	0.000502782	COX_ARTHROSIS
PGS001565	0.00391992	COX_ARTHROSIS
PGS001583	-0.0095248	COX_ARTHROSIS
PGS001639	-0.0122007	COX_ARTHROSIS
PGS001759	-0.013158	COX_ARTHROSIS
PGS001881	0.00701424	COX_ARTHROSIS
PGS001882	0.0471818	COX_ARTHROSIS
PGS001925	0.00526267	COX_ARTHROSIS
PGS001943	0.00900983	COX_ARTHROSIS
PGS001950	0.016989	COX_ARTHROSIS
PGS001951	0.00784963	COX_ARTHROSIS
PGS001952	-0.00480875	COX_ARTHROSIS
PGS001956	0.0137746	COX_ARTHROSIS
PGS001961	-0.0133537	COX_ARTHROSIS
PGS001984	0.0165638	COX_ARTHROSIS
PGS002010	0.00569482	COX_ARTHROSIS
PGS002020	5.48361e-05	COX_ARTHROSIS
PGS002075	-0.0108488	COX_ARTHROSIS
PGS002086	-0.000800044	COX_ARTHROSIS
PGS002089	0.0213467	COX_ARTHROSIS
PGS002090	0.0288499	COX_ARTHROSIS
PGS002094	0.151231	COX_ARTHROSIS
PGS002129	0.00241732	COX_ARTHROSIS
PGS002149	0.00805293	COX_ARTHROSIS
PGS002170	-0.00173787	COX_ARTHROSIS
PGS002184	-0.000134023	COX_ARTHROSIS
PGS002185	0.00292643	COX_ARTHROSIS
PGS002186	0.00341545	COX_ARTHROSIS
PGS002208	0.00166269	COX_ARTHROSIS
PGS002218	0.0158772	COX_ARTHROSIS
PGS002230	0.00380383	COX_ARTHROSIS
PGS002313	0.00730076	COX_ARTHROSIS
PGS002328	-0.0209168	COX_ARTHROSIS
PGS002341	0.00146514	COX_ARTHROSIS
PGS002364	0.00318642	COX_ARTHROSIS
PGS002372	0.010595	COX_ARTHROSIS
PGS002585	-0.00097569	COX_ARTHROSIS
PGS002684	0.0087083	COX_ARTHROSIS
PGS003520	-0.00142922	COX_ARTHROSIS
PGS003523	0.00383266	COX_ARTHROSIS
PGS003525	0.00865177	COX_ARTHROSIS
PGS003531	0.00364785	COX_ARTHROSIS
PGS003532	0.0173	COX_ARTHROSIS
PGS003572	0.00519299	COX_ARTHROSIS
PGS003693	-0.00852061	COX_ARTHROSIS
PGS003696	0.00587294	COX_ARTHROSIS
SEX	-1.13388	C3_BLADDER
FU_END_AGE	1.37791	C3_BLADDER
PC1	-0.0337723	C3_BLADDER
PGS000676	0.00742435	C3_BLADDER
PGS000926	-0.00825914	C3_BLADDER
PGS000936	-0.00447137	C3_BLADDER
PGS000938	0.014544	C3_BLADDER
PGS000943	-0.0181878	C3_BLADDER
PGS001011	0.00211769	C3_BLADDER
PGS001032	-0.00980876	C3_BLADDER
PGS001061	0.0237508	C3_BLADDER
PGS001064	0.00448781	C3_BLADDER
PGS001097	-0.00623833	C3_BLADDER
PGS001107	0.00546434	C3_BLADDER
PGS001114	-0.00299458	C3_BLADDER
PGS001126	0.00307306	C3_BLADDER
PGS001127	-0.0279216	C3_BLADDER
PGS001143	-0.00948467	C3_BLADDER
PGS001174	-0.0180551	C3_BLADDER
PGS001258	-0.0118685	C3_BLADDER
PGS001272	-0.00371883	C3_BLADDER
PGS001291	0.00337763	C3_BLADDER
PGS001332	0.0349416	C3_BLADDER
PGS001333	0.0116115	C3_BLADDER
PGS001370	-0.0285069	C3_BLADDER
PGS001389	-0.00429028	C3_BLADDER
PGS001390	-0.012106	C3_BLADDER
PGS001401	0.00663901	C3_BLADDER
PGS001424	-0.00309384	C3_BLADDER
PGS001425	-0.0106918	C3_BLADDER
PGS001433	-0.00148885	C3_BLADDER
PGS001492	-0.0178227	C3_BLADDER
PGS001508	-0.0199333	C3_BLADDER
PGS001524	0.00959444	C3_BLADDER
PGS001536	-0.0563336	C3_BLADDER
PGS001555	-0.0424209	C3_BLADDER
PGS001557	-0.0152608	C3_BLADDER
PGS001567	-0.00442791	C3_BLADDER
PGS001599	0.00466488	C3_BLADDER
PGS001635	-0.000745346	C3_BLADDER
PGS001641	-0.0168926	C3_BLADDER
PGS001649	0.023289	C3_BLADDER
PGS001657	-0.00269714	C3_BLADDER
PGS001689	-0.0127383	C3_BLADDER
PGS001696	0.0100041	C3_BLADDER
PGS001728	0.0232024	C3_BLADDER
PGS001729	-0.0453495	C3_BLADDER
PGS001743	0.0278017	C3_BLADDER
PGS001759	-0.0436516	C3_BLADDER
PGS001767	0.00656113	C3_BLADDER
PGS001806	0.00078229	C3_BLADDER
PGS001807	0.0694213	C3_BLADDER
PGS001831	0.0234565	C3_BLADDER
PGS001834	-0.00123095	C3_BLADDER
PGS001841	-0.00487518	C3_BLADDER
PGS001850	0.00512936	C3_BLADDER
PGS001863	-0.0244296	C3_BLADDER
PGS001872	0.0107902	C3_BLADDER
PGS001893	0.00321385	C3_BLADDER
PGS001904	-0.00130597	C3_BLADDER
PGS001943	0.000975712	C3_BLADDER
PGS001950	0.0150124	C3_BLADDER
PGS001972	0.0307139	C3_BLADDER
PGS001978	-0.0104992	C3_BLADDER
PGS001982	-0.000720254	C3_BLADDER
PGS001993	-0.00378391	C3_BLADDER
PGS002007	0.00940401	C3_BLADDER
PGS002017	0.053946	C3_BLADDER
PGS002062	0.061743	C3_BLADDER
PGS002079	0.0249386	C3_BLADDER
PGS002082	0.00238117	C3_BLADDER
PGS002106	0.000908281	C3_BLADDER
PGS002124	0.0136842	C3_BLADDER
PGS002145	-0.0146868	C3_BLADDER
PGS002166	-0.00395897	C3_BLADDER
PGS002195	-0.0308672	C3_BLADDER
PGS002217	0.0290475	C3_BLADDER
PGS002676	-0.00309107	C3_BLADDER
PGS002714	0.0118797	C3_BLADDER
PGS003491	0.0029597	C3_BLADDER
PGS003507	-0.0121051	C3_BLADDER
PGS003529	-0.00596287	C3_BLADDER
PGS003603	0.00225721	C3_BLADDER
PGS003624	-0.0191472	C3_BLADDER
PGS003682	-0.0224928	C3_BLADDER
PGS003684	-0.0214337	C3_BLADDER
SEX	-0.445643	ST19_FRACT_WRIST_HAND_LEVEL
FU_END_AGE	-0.185883	ST19_FRACT_WRIST_HAND_LEVEL
PC3	0.0151517	ST19_FRACT_WRIST_HAND_LEVEL
PGS000711	0.0137768	ST19_FRACT_WRIST_HAND_LEVEL
PGS000925	0.00245499	ST19_FRACT_WRIST_HAND_LEVEL
PGS000935	-0.00105555	ST19_FRACT_WRIST_HAND_LEVEL
PGS001003	0.00802641	ST19_FRACT_WRIST_HAND_LEVEL
PGS001004	0.00501226	ST19_FRACT_WRIST_HAND_LEVEL
PGS001005	-0.0107405	ST19_FRACT_WRIST_HAND_LEVEL
PGS001016	0.00316158	ST19_FRACT_WRIST_HAND_LEVEL
PGS001028	0.00105236	ST19_FRACT_WRIST_HAND_LEVEL
PGS001049	0.00975367	ST19_FRACT_WRIST_HAND_LEVEL
PGS001063	9.76808e-10	ST19_FRACT_WRIST_HAND_LEVEL
PGS001088	0.00500233	ST19_FRACT_WRIST_HAND_LEVEL
PGS001092	-0.00826072	ST19_FRACT_WRIST_HAND_LEVEL
PGS001120	0.0056846	ST19_FRACT_WRIST_HAND_LEVEL
PGS001127	-0.0177519	ST19_FRACT_WRIST_HAND_LEVEL
PGS001220	0.00175592	ST19_FRACT_WRIST_HAND_LEVEL
PGS001252	0.00524484	ST19_FRACT_WRIST_HAND_LEVEL
PGS001340	0.0013748	ST19_FRACT_WRIST_HAND_LEVEL
PGS001393	-0.0107046	ST19_FRACT_WRIST_HAND_LEVEL
PGS001419	-0.004979	ST19_FRACT_WRIST_HAND_LEVEL
PGS001501	-0.00153172	ST19_FRACT_WRIST_HAND_LEVEL
PGS001533	-0.00244359	ST19_FRACT_WRIST_HAND_LEVEL
PGS001552	-0.00161763	ST19_FRACT_WRIST_HAND_LEVEL
PGS001556	-0.000159815	ST19_FRACT_WRIST_HAND_LEVEL
PGS001564	-0.00642148	ST19_FRACT_WRIST_HAND_LEVEL
PGS001566	0.0010175	ST19_FRACT_WRIST_HAND_LEVEL
PGS001568	-0.00416117	ST19_FRACT_WRIST_HAND_LEVEL
PGS001576	0.000588635	ST19_FRACT_WRIST_HAND_LEVEL
PGS001634	-0.00630562	ST19_FRACT_WRIST_HAND_LEVEL
PGS001729	0.00131791	ST19_FRACT_WRIST_HAND_LEVEL
PGS001759	-0.00809724	ST19_FRACT_WRIST_HAND_LEVEL
PGS001815	0.00228751	ST19_FRACT_WRIST_HAND_LEVEL
PGS001820	0.0135842	ST19_FRACT_WRIST_HAND_LEVEL
PGS001822	0.0124094	ST19_FRACT_WRIST_HAND_LEVEL
PGS001838	0.00620627	ST19_FRACT_WRIST_HAND_LEVEL
PGS001876	-0.00227007	ST19_FRACT_WRIST_HAND_LEVEL
PGS001880	0.00332665	ST19_FRACT_WRIST_HAND_LEVEL
PGS001890	0.0123584	ST19_FRACT_WRIST_HAND_LEVEL
PGS001903	0.000914052	ST19_FRACT_WRIST_HAND_LEVEL
PGS001915	0.00206595	ST19_FRACT_WRIST_HAND_LEVEL
PGS001933	-0.00366029	ST19_FRACT_WRIST_HAND_LEVEL
PGS001938	-0.0433091	ST19_FRACT_WRIST_HAND_LEVEL
PGS001955	-0.0840163	ST19_FRACT_WRIST_HAND_LEVEL
PGS002037	0.0198052	ST19_FRACT_WRIST_HAND_LEVEL
PGS002061	0.00107715	ST19_FRACT_WRIST_HAND_LEVEL
PGS002063	0.0124371	ST19_FRACT_WRIST_HAND_LEVEL
PGS002065	0.000115536	ST19_FRACT_WRIST_HAND_LEVEL
PGS002092	0.00523783	ST19_FRACT_WRIST_HAND_LEVEL
PGS002095	0.00125413	ST19_FRACT_WRIST_HAND_LEVEL
PGS002096	0.00223779	ST19_FRACT_WRIST_HAND_LEVEL
PGS002118	0.00191153	ST19_FRACT_WRIST_HAND_LEVEL
PGS002132	0.0271341	ST19_FRACT_WRIST_HAND_LEVEL
PGS002137	0.0478574	ST19_FRACT_WRIST_HAND_LEVEL
PGS002168	0.00916502	ST19_FRACT_WRIST_HAND_LEVEL
PGS002211	-0.0021875	ST19_FRACT_WRIST_HAND_LEVEL
PGS002230	0.000563965	ST19_FRACT_WRIST_HAND_LEVEL
PGS002315	-0.00417112	ST19_FRACT_WRIST_HAND_LEVEL
PGS002375	0.00103312	ST19_FRACT_WRIST_HAND_LEVEL
PGS002377	-0.00354557	ST19_FRACT_WRIST_HAND_LEVEL
PGS002380	-0.00155188	ST19_FRACT_WRIST_HAND_LEVEL
PGS002681	-0.0359253	ST19_FRACT_WRIST_HAND_LEVEL
PGS002714	0.0231598	ST19_FRACT_WRIST_HAND_LEVEL
PGS003492	-0.00274111	ST19_FRACT_WRIST_HAND_LEVEL
PGS003504	0.005408	ST19_FRACT_WRIST_HAND_LEVEL
PGS003517	-0.00300651	ST19_FRACT_WRIST_HAND_LEVEL
PGS003535	-0.0115681	ST19_FRACT_WRIST_HAND_LEVEL
PGS003540	-0.00234312	ST19_FRACT_WRIST_HAND_LEVEL
PGS003665	-0.00570255	ST19_FRACT_WRIST_HAND_LEVEL
PGS003718	-0.0103418	ST19_FRACT_WRIST_HAND_LEVEL
SEX	-0.803379	J10_EMPHYSEMA
FU_END_AGE	0.878225	J10_EMPHYSEMA
PC2	0.0162531	J10_EMPHYSEMA
PC3	-0.0222215	J10_EMPHYSEMA
PGS000670	-0.00960634	J10_EMPHYSEMA
PGS000678	0.0148948	J10_EMPHYSEMA
PGS000691	0.0190072	J10_EMPHYSEMA
PGS000932	-0.00618308	J10_EMPHYSEMA
PGS000995	0.00207395	J10_EMPHYSEMA
PGS001010	-0.063921	J10_EMPHYSEMA
PGS001024	0.0107159	J10_EMPHYSEMA
PGS001042	-0.000282955	J10_EMPHYSEMA
PGS001047	-0.0120985	J10_EMPHYSEMA
PGS001056	0.038348	J10_EMPHYSEMA
PGS001064	-0.000772391	J10_EMPHYSEMA
PGS001074	-0.0189024	J10_EMPHYSEMA
PGS001126	0.00393319	J10_EMPHYSEMA
PGS001130	0.095006	J10_EMPHYSEMA
PGS001132	0.00888742	J10_EMPHYSEMA
PGS001135	0.00271717	J10_EMPHYSEMA
PGS001180	-0.063742	J10_EMPHYSEMA
PGS001185	-0.0140445	J10_EMPHYSEMA
PGS001237	0.0017383	J10_EMPHYSEMA
PGS001243	0.0152337	J10_EMPHYSEMA
PGS001250	0.00443573	J10_EMPHYSEMA
PGS001305	-0.00944328	J10_EMPHYSEMA
PGS001319	0.0976493	J10_EMPHYSEMA
PGS001326	0.0290418	J10_EMPHYSEMA
PGS001334	0.00430802	J10_EMPHYSEMA
PGS001344	0.00168312	J10_EMPHYSEMA
PGS001368	-0.0155264	J10_EMPHYSEMA
PGS001376	0.0116152	J10_EMPHYSEMA
PGS001388	0.0230924	J10_EMPHYSEMA
PGS001395	-0.0175526	J10_EMPHYSEMA
PGS001397	-0.00039841	J10_EMPHYSEMA
PGS001411	-0.034882	J10_EMPHYSEMA
PGS001428	-0.0316635	J10_EMPHYSEMA
PGS001440	0.0307567	J10_EMPHYSEMA
PGS001504	-0.000493608	J10_EMPHYSEMA
PGS001529	-0.00880525	J10_EMPHYSEMA
PGS001546	-0.0118935	J10_EMPHYSEMA
PGS001553	0.00586437	J10_EMPHYSEMA
PGS001562	0.000502843	J10_EMPHYSEMA
PGS001647	-0.00198028	J10_EMPHYSEMA
PGS001665	-0.0113121	J10_EMPHYSEMA
PGS001716	0.0297039	J10_EMPHYSEMA
PGS001745	0.0191031	J10_EMPHYSEMA
PGS001748	-0.0133553	J10_EMPHYSEMA
PGS001759	0.00805976	J10_EMPHYSEMA
PGS001771	0.00684761	J10_EMPHYSEMA
PGS001830	0.0604272	J10_EMPHYSEMA
PGS001841	0.032064	J10_EMPHYSEMA
PGS001850	0.0146594	J10_EMPHYSEMA
PGS001859	0.017982	J10_EMPHYSEMA
PGS001864	0.00726044	J10_EMPHYSEMA
PGS001898	0.013581	J10_EMPHYSEMA
PGS001942	-0.00505039	J10_EMPHYSEMA
PGS001974	-0.0036166	J10_EMPHYSEMA
PGS001979	-0.00341255	J10_EMPHYSEMA
PGS001993	-0.00832258	J10_EMPHYSEMA
PGS002017	0.0154588	J10_EMPHYSEMA
PGS002041	0.013352	J10_EMPHYSEMA
PGS002053	0.0244383	J10_EMPHYSEMA
PGS002058	0.020281	J10_EMPHYSEMA
PGS002062	0.0668565	J10_EMPHYSEMA
PGS002081	-0.00918459	J10_EMPHYSEMA
PGS002085	-0.00267381	J10_EMPHYSEMA
PGS002208	0.00636183	J10_EMPHYSEMA
PGS002209	0.000504706	J10_EMPHYSEMA
PGS002217	0.0329201	J10_EMPHYSEMA
PGS002319	-0.00944856	J10_EMPHYSEMA
PGS002345	-0.0236477	J10_EMPHYSEMA
PGS002346	0.000437723	J10_EMPHYSEMA
PGS002348	0.0741012	J10_EMPHYSEMA
PGS002362	0.00141454	J10_EMPHYSEMA
PGS002363	0.012004	J10_EMPHYSEMA
PGS002365	0.0107217	J10_EMPHYSEMA
PGS002367	-0.00931208	J10_EMPHYSEMA
PGS002375	0.0244688	J10_EMPHYSEMA
PGS002379	-0.005828	J10_EMPHYSEMA
PGS002685	-0.0497064	J10_EMPHYSEMA
PGS002692	-0.00556622	J10_EMPHYSEMA
PGS002714	0.0341414	J10_EMPHYSEMA
PGS003505	-0.00667511	J10_EMPHYSEMA
PGS003542	0.00590013	J10_EMPHYSEMA
PGS003553	-0.0404655	J10_EMPHYSEMA
PGS003633	-0.0193336	J10_EMPHYSEMA
PGS003654	0.00480407	J10_EMPHYSEMA
PGS003683	-0.0140664	J10_EMPHYSEMA
SEX	0.485223	R18_HEADACHE1
PC1	0.041367	R18_HEADACHE1
PGS000671	-0.00601148	R18_HEADACHE1
PGS000691	0.00385603	R18_HEADACHE1
PGS000707	0.00109709	R18_HEADACHE1
PGS000935	0.00130486	R18_HEADACHE1
PGS000984	0.00336532	R18_HEADACHE1
PGS000993	0.00362233	R18_HEADACHE1
PGS000995	0.00960572	R18_HEADACHE1
PGS001003	0.0088979	R18_HEADACHE1
PGS001004	0.0215621	R18_HEADACHE1
PGS001007	-0.0273629	R18_HEADACHE1
PGS001032	9.13051e-07	R18_HEADACHE1
PGS001040	-0.00363985	R18_HEADACHE1
PGS001041	-2.12042e-07	R18_HEADACHE1
PGS001061	0.00231543	R18_HEADACHE1
PGS001073	0.00258964	R18_HEADACHE1
PGS001080	0.00399554	R18_HEADACHE1
PGS001090	-0.00756148	R18_HEADACHE1
PGS001107	-0.000343086	R18_HEADACHE1
PGS001115	0.0218918	R18_HEADACHE1
PGS001118	0.00864577	R18_HEADACHE1
PGS001132	0.0182973	R18_HEADACHE1
PGS001265	0.000669603	R18_HEADACHE1
PGS001282	0.0173676	R18_HEADACHE1
PGS001296	-0.0142141	R18_HEADACHE1
PGS001448	-0.00246254	R18_HEADACHE1
PGS001470	0.00243924	R18_HEADACHE1
PGS001501	-0.000207653	R18_HEADACHE1
PGS001502	-0.00635037	R18_HEADACHE1
PGS001523	-0.00666891	R18_HEADACHE1
PGS001612	0.000668694	R18_HEADACHE1
PGS001622	0.0144505	R18_HEADACHE1
PGS001637	-0.0208724	R18_HEADACHE1
PGS001648	-0.00090428	R18_HEADACHE1
PGS001748	0.00086299	R18_HEADACHE1
PGS001772	-0.00830132	R18_HEADACHE1
PGS001805	0.00113147	R18_HEADACHE1
PGS001838	0.00463918	R18_HEADACHE1
PGS001847	0.0133311	R18_HEADACHE1
PGS001878	-0.00909882	R18_HEADACHE1
PGS001938	-0.0144454	R18_HEADACHE1
PGS001951	-0.00827872	R18_HEADACHE1
PGS001978	-0.0172708	R18_HEADACHE1
PGS002000	0.0102501	R18_HEADACHE1
PGS002023	0.00030796	R18_HEADACHE1
PGS002048	0.0103419	R18_HEADACHE1
PGS002053	8.60441e-09	R18_HEADACHE1
PGS002059	0.000350063	R18_HEADACHE1
PGS002063	0.00116898	R18_HEADACHE1
PGS002069	0.0185868	R18_HEADACHE1
PGS002077	5.19811e-05	R18_HEADACHE1
PGS002090	0.00279793	R18_HEADACHE1
PGS002096	0.0443589	R18_HEADACHE1
PGS002097	0.0231153	R18_HEADACHE1
PGS002106	0.0108585	R18_HEADACHE1
PGS002132	0.00161173	R18_HEADACHE1
PGS002149	0.000192269	R18_HEADACHE1
PGS002218	0.0882295	R18_HEADACHE1
PGS002222	0.0260776	R18_HEADACHE1
PGS002223	0.0164657	R18_HEADACHE1
PGS002231	-0.000825233	R18_HEADACHE1
PGS002320	-0.00115569	R18_HEADACHE1
PGS002342	0.0183573	R18_HEADACHE1
PGS002358	2.7321e-06	R18_HEADACHE1
PGS002676	0.0249719	R18_HEADACHE1
PGS002678	0.00854442	R18_HEADACHE1
PGS002683	-0.013379	R18_HEADACHE1
PGS002685	-0.00231024	R18_HEADACHE1
PGS003505	-0.0434297	R18_HEADACHE1
PGS003520	-0.0309326	R18_HEADACHE1
PGS003647	-0.00400649	R18_HEADACHE1
PGS003672	0.0196622	R18_HEADACHE1
SEX	1.21907	HYPOTHYROIDISM
FU_END_AGE	1.23495	HYPOTHYROIDISM
PC1	0.0118668	HYPOTHYROIDISM
PC2	-0.0276053	HYPOTHYROIDISM
PC3	-0.0193616	HYPOTHYROIDISM
PC4	0.0014232	HYPOTHYROIDISM
PGS000668	0.018735	HYPOTHYROIDISM
PGS000673	0.00861343	HYPOTHYROIDISM
PGS000676	0.000124646	HYPOTHYROIDISM
PGS000694	-0.0275673	HYPOTHYROIDISM
PGS000695	-0.032666	HYPOTHYROIDISM
PGS000700	0.00266809	HYPOTHYROIDISM
PGS000927	-0.00588116	HYPOTHYROIDISM
PGS000928	-0.00345432	HYPOTHYROIDISM
PGS000949	-0.00170001	HYPOTHYROIDISM
PGS000950	0.00989377	HYPOTHYROIDISM
PGS000969	0.0156681	HYPOTHYROIDISM
PGS000982	-0.0193886	HYPOTHYROIDISM
PGS000990	-0.00340786	HYPOTHYROIDISM
PGS000994	0.00682378	HYPOTHYROIDISM
PGS000995	-0.00566336	HYPOTHYROIDISM
PGS000996	-0.00086524	HYPOTHYROIDISM
PGS001001	-0.0202805	HYPOTHYROIDISM
PGS001003	0.000708711	HYPOTHYROIDISM
PGS001009	-0.017894	HYPOTHYROIDISM
PGS001011	0.0398442	HYPOTHYROIDISM
PGS001019	-0.0275911	HYPOTHYROIDISM
PGS001022	-0.00610706	HYPOTHYROIDISM
PGS001027	-0.000248643	HYPOTHYROIDISM
PGS001041	0.00743947	HYPOTHYROIDISM
PGS001042	-0.015012	HYPOTHYROIDISM
PGS001047	0.00421893	HYPOTHYROIDISM
PGS001048	-0.0287317	HYPOTHYROIDISM
PGS001053	-0.00545848	HYPOTHYROIDISM
PGS001057	0.0145504	HYPOTHYROIDISM
PGS001058	-0.00378841	HYPOTHYROIDISM
PGS001062	0.00414797	HYPOTHYROIDISM
PGS001068	0.0010365	HYPOTHYROIDISM
PGS001069	0.00640148	HYPOTHYROIDISM
PGS001071	-0.00593299	HYPOTHYROIDISM
PGS001073	0.0104719	HYPOTHYROIDISM
PGS001086	-0.00572432	HYPOTHYROIDISM
PGS001088	-0.0080046	HYPOTHYROIDISM
PGS001090	-0.0305813	HYPOTHYROIDISM
PGS001091	0.0041526	HYPOTHYROIDISM
PGS001103	0.00956283	HYPOTHYROIDISM
PGS001105	0.0086665	HYPOTHYROIDISM
PGS001124	0.00978644	HYPOTHYROIDISM
PGS001138	0.00143071	HYPOTHYROIDISM
PGS001140	0.00651084	HYPOTHYROIDISM
PGS001150	0.00231553	HYPOTHYROIDISM
PGS001159	0.00113842	HYPOTHYROIDISM
PGS001168	0.00959905	HYPOTHYROIDISM
PGS001181	0.161325	HYPOTHYROIDISM
PGS001218	0.00487895	HYPOTHYROIDISM
PGS001233	-0.0176225	HYPOTHYROIDISM
PGS001235	0.0173302	HYPOTHYROIDISM
PGS001252	0.0107014	HYPOTHYROIDISM
PGS001258	0.0117976	HYPOTHYROIDISM
PGS001273	0.0102808	HYPOTHYROIDISM
PGS001276	0.0104453	HYPOTHYROIDISM
PGS001293	-0.016986	HYPOTHYROIDISM
PGS001295	-0.00136607	HYPOTHYROIDISM
PGS001297	0.0052633	HYPOTHYROIDISM
PGS001335	0.0145553	HYPOTHYROIDISM
PGS001337	0.00117848	HYPOTHYROIDISM
PGS001338	0.00958523	HYPOTHYROIDISM
PGS001343	0.0138771	HYPOTHYROIDISM
PGS001358	-0.0195295	HYPOTHYROIDISM
PGS001372	-0.0159821	HYPOTHYROIDISM
PGS001373	-0.00599648	HYPOTHYROIDISM
PGS001379	-0.0105844	HYPOTHYROIDISM
PGS001383	0.00531612	HYPOTHYROIDISM
PGS001387	-0.0147902	HYPOTHYROIDISM
PGS001393	0.0154493	HYPOTHYROIDISM
PGS001394	0.0133894	HYPOTHYROIDISM
PGS001396	0.0192099	HYPOTHYROIDISM
PGS001421	0.00280443	HYPOTHYROIDISM
PGS001423	-0.0315951	HYPOTHYROIDISM
PGS001428	0.00422025	HYPOTHYROIDISM
PGS001430	0.0135432	HYPOTHYROIDISM
PGS001440	-0.00636698	HYPOTHYROIDISM
PGS001442	0.00720659	HYPOTHYROIDISM
PGS001448	-0.0181169	HYPOTHYROIDISM
PGS001499	0.000825155	HYPOTHYROIDISM
PGS001502	-0.0211247	HYPOTHYROIDISM
PGS001503	-0.000471541	HYPOTHYROIDISM
PGS001509	0.0197914	HYPOTHYROIDISM
PGS001513	0.00381353	HYPOTHYROIDISM
PGS001518	0.0264221	HYPOTHYROIDISM
PGS001525	0.00574373	HYPOTHYROIDISM
PGS001534	0.00235579	HYPOTHYROIDISM
PGS001536	0.0306853	HYPOTHYROIDISM
PGS001544	0.00458039	HYPOTHYROIDISM
PGS001549	0.000148827	HYPOTHYROIDISM
PGS001553	0.0146475	HYPOTHYROIDISM
PGS001555	-0.00138581	HYPOTHYROIDISM
PGS001559	0.00594502	HYPOTHYROIDISM
PGS001562	0.00639985	HYPOTHYROIDISM
PGS001566	-0.0220578	HYPOTHYROIDISM
PGS001575	0.00746435	HYPOTHYROIDISM
PGS001579	-0.00780949	HYPOTHYROIDISM
PGS001581	-0.0200749	HYPOTHYROIDISM
PGS001583	0.00542576	HYPOTHYROIDISM
PGS001590	-0.00696459	HYPOTHYROIDISM
PGS001591	-0.00409482	HYPOTHYROIDISM
PGS001592	0.00128299	HYPOTHYROIDISM
PGS001594	-0.00424176	HYPOTHYROIDISM
PGS001600	0.00302851	HYPOTHYROIDISM
PGS001602	-0.0139144	HYPOTHYROIDISM
PGS001605	0.00931326	HYPOTHYROIDISM
PGS001617	-0.0114334	HYPOTHYROIDISM
PGS001629	-0.00525351	HYPOTHYROIDISM
PGS001644	0.000619439	HYPOTHYROIDISM
PGS001646	0.0220464	HYPOTHYROIDISM
PGS001653	-0.0094578	HYPOTHYROIDISM
PGS001655	-0.00810905	HYPOTHYROIDISM
PGS001692	-0.0160465	HYPOTHYROIDISM
PGS001718	-0.0179734	HYPOTHYROIDISM
PGS001719	-0.0143364	HYPOTHYROIDISM
PGS001728	0.00931256	HYPOTHYROIDISM
PGS001732	0.00152167	HYPOTHYROIDISM
PGS001740	0.0288449	HYPOTHYROIDISM
PGS001748	-0.00132902	HYPOTHYROIDISM
PGS001760	-0.0129815	HYPOTHYROIDISM
PGS001762	0.001823	HYPOTHYROIDISM
PGS001764	-0.00340418	HYPOTHYROIDISM
PGS001765	-0.0131195	HYPOTHYROIDISM
PGS001767	0.00110276	HYPOTHYROIDISM
PGS001802	0.0114706	HYPOTHYROIDISM
PGS001808	-0.000962222	HYPOTHYROIDISM
PGS001816	0.0587955	HYPOTHYROIDISM
PGS001820	0.00707062	HYPOTHYROIDISM
PGS001822	-0.00554667	HYPOTHYROIDISM
PGS001830	0.00693839	HYPOTHYROIDISM
PGS001833	-0.00490984	HYPOTHYROIDISM
PGS001835	0.000359191	HYPOTHYROIDISM
PGS001838	0.0162158	HYPOTHYROIDISM
PGS001839	0.00399483	HYPOTHYROIDISM
PGS001841	0.0245198	HYPOTHYROIDISM
PGS001843	0.0116035	HYPOTHYROIDISM
PGS001847	0.0117157	HYPOTHYROIDISM
PGS001853	0.0217741	HYPOTHYROIDISM
PGS001870	0.000663454	HYPOTHYROIDISM
PGS001872	0.0320999	HYPOTHYROIDISM
PGS001877	0.0031528	HYPOTHYROIDISM
PGS001881	-0.00015932	HYPOTHYROIDISM
PGS001884	0.00894575	HYPOTHYROIDISM
PGS001886	0.00747268	HYPOTHYROIDISM
PGS001894	0.00754322	HYPOTHYROIDISM
PGS001901	-0.0105557	HYPOTHYROIDISM
PGS001913	-0.011328	HYPOTHYROIDISM
PGS001919	-0.000663534	HYPOTHYROIDISM
PGS001939	-0.00127924	HYPOTHYROIDISM
PGS001948	0.00215098	HYPOTHYROIDISM
PGS001951	0.0364655	HYPOTHYROIDISM
PGS001963	0.00336829	HYPOTHYROIDISM
PGS001965	-0.00152212	HYPOTHYROIDISM
PGS001977	-0.00722734	HYPOTHYROIDISM
PGS001980	-0.00755093	HYPOTHYROIDISM
PGS001984	0.0120024	HYPOTHYROIDISM
PGS001985	0.00617042	HYPOTHYROIDISM
PGS001988	-0.015613	HYPOTHYROIDISM
PGS001999	-0.00385267	HYPOTHYROIDISM
PGS002000	0.0293938	HYPOTHYROIDISM
PGS002011	0.0231022	HYPOTHYROIDISM
PGS002012	0.00711381	HYPOTHYROIDISM
PGS002024	0.0723969	HYPOTHYROIDISM
PGS002036	0.0136753	HYPOTHYROIDISM
PGS002040	-0.00416822	HYPOTHYROIDISM
PGS002044	0.0147315	HYPOTHYROIDISM
PGS002047	0.0305343	HYPOTHYROIDISM
PGS002054	-0.0120565	HYPOTHYROIDISM
PGS002058	0.0125062	HYPOTHYROIDISM
PGS002059	0.0305096	HYPOTHYROIDISM
PGS002061	0.0119169	HYPOTHYROIDISM
PGS002066	-0.00984184	HYPOTHYROIDISM
PGS002067	0.00363276	HYPOTHYROIDISM
PGS002068	0.0223516	HYPOTHYROIDISM
PGS002070	0.00162008	HYPOTHYROIDISM
PGS002074	0.0145325	HYPOTHYROIDISM
PGS002089	-0.0125092	HYPOTHYROIDISM
PGS002095	0.0281412	HYPOTHYROIDISM
PGS002096	0.0161789	HYPOTHYROIDISM
PGS002097	0.00177342	HYPOTHYROIDISM
PGS002104	0.0125201	HYPOTHYROIDISM
PGS002111	0.00237554	HYPOTHYROIDISM
PGS002112	0.0047147	HYPOTHYROIDISM
PGS002147	0.0028492	HYPOTHYROIDISM
PGS002152	0.0308829	HYPOTHYROIDISM
PGS002153	0.0233009	HYPOTHYROIDISM
PGS002154	0.00539154	HYPOTHYROIDISM
PGS002180	-0.000760471	HYPOTHYROIDISM
PGS002187	-0.0127396	HYPOTHYROIDISM
PGS002212	0.00649679	HYPOTHYROIDISM
PGS002217	-0.0390843	HYPOTHYROIDISM
PGS002218	0.00887132	HYPOTHYROIDISM
PGS002222	0.0183569	HYPOTHYROIDISM
PGS002230	0.00382861	HYPOTHYROIDISM
PGS002313	0.00215079	HYPOTHYROIDISM
PGS002315	0.00275164	HYPOTHYROIDISM
PGS002316	0.0195953	HYPOTHYROIDISM
PGS002317	0.013059	HYPOTHYROIDISM
PGS002321	0.00074786	HYPOTHYROIDISM
PGS002325	0.0137965	HYPOTHYROIDISM
PGS002326	0.00369383	HYPOTHYROIDISM
PGS002327	-0.00181082	HYPOTHYROIDISM
PGS002329	-0.0270486	HYPOTHYROIDISM
PGS002331	0.000541768	HYPOTHYROIDISM
PGS002335	0.0157115	HYPOTHYROIDISM
PGS002336	0.221483	HYPOTHYROIDISM
PGS002342	0.0512155	HYPOTHYROIDISM
PGS002367	0.0163384	HYPOTHYROIDISM
PGS002368	0.0136567	HYPOTHYROIDISM
PGS002372	0.00219097	HYPOTHYROIDISM
PGS002375	0.00375454	HYPOTHYROIDISM
PGS002678	0.00738089	HYPOTHYROIDISM
PGS002687	0.0235627	HYPOTHYROIDISM
PGS002692	0.0202175	HYPOTHYROIDISM
PGS002702	0.00780142	HYPOTHYROIDISM
PGS002708	0.0157356	HYPOTHYROIDISM
PGS002710	0.0146082	HYPOTHYROIDISM
PGS002715	-0.00758303	HYPOTHYROIDISM
PGS002719	0.0191678	HYPOTHYROIDISM
PGS003497	0.00839829	HYPOTHYROIDISM
PGS003512	-0.0186176	HYPOTHYROIDISM
PGS003516	-0.0221441	HYPOTHYROIDISM
PGS003522	0.0153708	HYPOTHYROIDISM
PGS003523	0.00277144	HYPOTHYROIDISM
PGS003553	-0.00487155	HYPOTHYROIDISM
PGS003565	0.0223858	HYPOTHYROIDISM
PGS003568	0.00583215	HYPOTHYROIDISM
PGS003609	-0.0287291	HYPOTHYROIDISM
PGS003615	0.00663303	HYPOTHYROIDISM
PGS003616	0.0114238	HYPOTHYROIDISM
PGS003624	-0.00403083	HYPOTHYROIDISM
PGS003626	-0.0007988	HYPOTHYROIDISM
PGS003637	0.0156292	HYPOTHYROIDISM
PGS003641	0.0287622	HYPOTHYROIDISM
PGS003647	-0.00544119	HYPOTHYROIDISM
PGS003658	0.00444236	HYPOTHYROIDISM
PGS003672	0.00112872	HYPOTHYROIDISM
PGS003687	0.00263876	HYPOTHYROIDISM
PGS003693	-0.000848751	HYPOTHYROIDISM
PGS003703	0.00528395	HYPOTHYROIDISM
PGS003706	0.00908314	HYPOTHYROIDISM
SEX	-0.589296	N14_RENFAIL
FU_END_AGE	0.860805	N14_RENFAIL
PC1	-0.0312502	N14_RENFAIL
PC2	0.0234894	N14_RENFAIL
PC3	-0.0143137	N14_RENFAIL
PGS000673	-0.00396593	N14_RENFAIL
PGS000678	0.021309	N14_RENFAIL
PGS000681	0.00794333	N14_RENFAIL
PGS000687	-0.0247388	N14_RENFAIL
PGS000700	0.0284921	N14_RENFAIL
PGS000708	0.0395094	N14_RENFAIL
PGS000967	0.00261917	N14_RENFAIL
PGS000972	-0.000778074	N14_RENFAIL
PGS000993	-0.0100393	N14_RENFAIL
PGS001005	0.00687014	N14_RENFAIL
PGS001014	0.00717155	N14_RENFAIL
PGS001028	0.0122788	N14_RENFAIL
PGS001031	0.00747954	N14_RENFAIL
PGS001046	-0.000191362	N14_RENFAIL
PGS001049	-0.0213945	N14_RENFAIL
PGS001057	-0.00379353	N14_RENFAIL
PGS001071	0.00514698	N14_RENFAIL
PGS001086	-0.00221409	N14_RENFAIL
PGS001091	0.00670688	N14_RENFAIL
PGS001109	0.00552294	N14_RENFAIL
PGS001119	0.00451565	N14_RENFAIL
PGS001128	-0.0138639	N14_RENFAIL
PGS001134	0.00166754	N14_RENFAIL
PGS001154	-0.00845051	N14_RENFAIL
PGS001156	-0.00428434	N14_RENFAIL
PGS001182	0.00546562	N14_RENFAIL
PGS001192	0.00390505	N14_RENFAIL
PGS001233	0.00206196	N14_RENFAIL
PGS001242	-0.00506972	N14_RENFAIL
PGS001260	-0.00515729	N14_RENFAIL
PGS001271	0.00434708	N14_RENFAIL
PGS001272	0.00384317	N14_RENFAIL
PGS001296	0.000994275	N14_RENFAIL
PGS001297	0.0247222	N14_RENFAIL
PGS001302	0.0109483	N14_RENFAIL
PGS001305	-0.00909762	N14_RENFAIL
PGS001320	0.00372235	N14_RENFAIL
PGS001326	0.0136121	N14_RENFAIL
PGS001358	-0.00363169	N14_RENFAIL
PGS001367	0.0136149	N14_RENFAIL
PGS001372	-0.0155564	N14_RENFAIL
PGS001393	-0.0266358	N14_RENFAIL
PGS001429	0.00762819	N14_RENFAIL
PGS001438	-0.0342959	N14_RENFAIL
PGS001441	0.0192267	N14_RENFAIL
PGS001443	0.000586623	N14_RENFAIL
PGS001446	-7.77399e-05	N14_RENFAIL
PGS001450	0.0123757	N14_RENFAIL
PGS001470	0.0183471	N14_RENFAIL
PGS001491	0.0129218	N14_RENFAIL
PGS001507	-0.00281981	N14_RENFAIL
PGS001516	0.00520279	N14_RENFAIL
PGS001552	-0.000147316	N14_RENFAIL
PGS001564	-0.000927155	N14_RENFAIL
PGS001569	0.00140043	N14_RENFAIL
PGS001580	-0.0140013	N14_RENFAIL
PGS001583	0.00753264	N14_RENFAIL
PGS001589	-0.00470738	N14_RENFAIL
PGS001590	0.00977158	N14_RENFAIL
PGS001592	-0.00116789	N14_RENFAIL
PGS001602	-0.0012238	N14_RENFAIL
PGS001621	-0.00689023	N14_RENFAIL
PGS001629	0.0032002	N14_RENFAIL
PGS001635	-0.0021932	N14_RENFAIL
PGS001690	-0.012658	N14_RENFAIL
PGS001702	0.00309163	N14_RENFAIL
PGS001770	-0.0196334	N14_RENFAIL
PGS001817	0.00504062	N14_RENFAIL
PGS001830	0.026512	N14_RENFAIL
PGS001836	-0.0113512	N14_RENFAIL
PGS001860	-0.00100585	N14_RENFAIL
PGS001863	-0.00116658	N14_RENFAIL
PGS001883	-0.0103621	N14_RENFAIL
PGS001884	0.00024614	N14_RENFAIL
PGS001926	-0.00294237	N14_RENFAIL
PGS001939	-0.00459142	N14_RENFAIL
PGS001947	0.0131634	N14_RENFAIL
PGS001961	-0.0150466	N14_RENFAIL
PGS001972	0.00530851	N14_RENFAIL
PGS001988	0.0188619	N14_RENFAIL
PGS001996	0.024434	N14_RENFAIL
PGS002000	0.0232819	N14_RENFAIL
PGS002001	0.0284636	N14_RENFAIL
PGS002009	0.0178332	N14_RENFAIL
PGS002010	0.0157789	N14_RENFAIL
PGS002012	-0.00210991	N14_RENFAIL
PGS002026	0.0132432	N14_RENFAIL
PGS002043	-0.00841858	N14_RENFAIL
PGS002044	0.00952446	N14_RENFAIL
PGS002061	0.00105488	N14_RENFAIL
PGS002067	0.0165168	N14_RENFAIL
PGS002079	-0.00334747	N14_RENFAIL
PGS002102	-0.0181021	N14_RENFAIL
PGS002113	-0.000243071	N14_RENFAIL
PGS002141	-0.00500446	N14_RENFAIL
PGS002148	-0.00436172	N14_RENFAIL
PGS002161	0.0333912	N14_RENFAIL
PGS002163	0.0214191	N14_RENFAIL
PGS002185	0.00952175	N14_RENFAIL
PGS002212	0.0105716	N14_RENFAIL
PGS002226	0.022805	N14_RENFAIL
PGS002309	-0.00421369	N14_RENFAIL
PGS002312	0.0279226	N14_RENFAIL
PGS002314	0.00157283	N14_RENFAIL
PGS002321	0.0233129	N14_RENFAIL
PGS002332	-0.00689759	N14_RENFAIL
PGS002337	-0.00677486	N14_RENFAIL
PGS002349	0.00302901	N14_RENFAIL
PGS002353	0.0120418	N14_RENFAIL
PGS002360	0.0193919	N14_RENFAIL
PGS002373	0.00733793	N14_RENFAIL
PGS002379	0.00975578	N14_RENFAIL
PGS002679	0.0340389	N14_RENFAIL
PGS002685	-0.0122991	N14_RENFAIL
PGS002686	0.01607	N14_RENFAIL
PGS002691	0.00856055	N14_RENFAIL
PGS002701	0.0416355	N14_RENFAIL
PGS002715	0.00938075	N14_RENFAIL
PGS003497	-0.0170092	N14_RENFAIL
PGS003500	-0.00706167	N14_RENFAIL
PGS003516	-0.00631612	N14_RENFAIL
PGS003517	-0.00602519	N14_RENFAIL
PGS003525	0.0148953	N14_RENFAIL
PGS003526	0.0392795	N14_RENFAIL
PGS003527	0.0172023	N14_RENFAIL
PGS003542	0.00160348	N14_RENFAIL
PGS003552	-0.0204286	N14_RENFAIL
PGS003611	-0.00116078	N14_RENFAIL
PGS003618	0.00497666	N14_RENFAIL
PGS003700	-0.0110156	N14_RENFAIL
PGS003713	-0.00609992	N14_RENFAIL
FU_END_AGE	0.249458	D3_SARCOIDOSIS
PC1	-0.0356777	D3_SARCOIDOSIS
PC4	0.0571725	D3_SARCOIDOSIS
PGS000677	-0.00850728	D3_SARCOIDOSIS
PGS000698	0.00177098	D3_SARCOIDOSIS
PGS000699	0.00763418	D3_SARCOIDOSIS
PGS000701	-0.00580076	D3_SARCOIDOSIS
PGS000705	0.00916143	D3_SARCOIDOSIS
PGS000706	0.000280636	D3_SARCOIDOSIS
PGS000707	0.00157882	D3_SARCOIDOSIS
PGS000932	-0.00640238	D3_SARCOIDOSIS
PGS000947	-0.0196665	D3_SARCOIDOSIS
PGS000967	-0.00440315	D3_SARCOIDOSIS
PGS000991	0.00488363	D3_SARCOIDOSIS
PGS000994	0.00236122	D3_SARCOIDOSIS
PGS000997	-0.00194892	D3_SARCOIDOSIS
PGS000999	0.0229971	D3_SARCOIDOSIS
PGS001004	0.0021562	D3_SARCOIDOSIS
PGS001009	0.0135829	D3_SARCOIDOSIS
PGS001016	0.00106342	D3_SARCOIDOSIS
PGS001024	0.00120668	D3_SARCOIDOSIS
PGS001042	0.0045385	D3_SARCOIDOSIS
PGS001050	-0.00809667	D3_SARCOIDOSIS
PGS001066	0.00500515	D3_SARCOIDOSIS
PGS001074	-0.0082686	D3_SARCOIDOSIS
PGS001082	-0.0522512	D3_SARCOIDOSIS
PGS001104	-0.0104588	D3_SARCOIDOSIS
PGS001107	0.000552689	D3_SARCOIDOSIS
PGS001131	0.0282882	D3_SARCOIDOSIS
PGS001138	0.0380995	D3_SARCOIDOSIS
PGS001150	-0.00556878	D3_SARCOIDOSIS
PGS001159	0.00698497	D3_SARCOIDOSIS
PGS001160	0.000563033	D3_SARCOIDOSIS
PGS001165	0.0332773	D3_SARCOIDOSIS
PGS001167	0.00497015	D3_SARCOIDOSIS
PGS001172	0.0259409	D3_SARCOIDOSIS
PGS001182	-0.00157913	D3_SARCOIDOSIS
PGS001218	0.0010084	D3_SARCOIDOSIS
PGS001238	0.00957177	D3_SARCOIDOSIS
PGS001250	-0.00614566	D3_SARCOIDOSIS
PGS001255	-0.00113898	D3_SARCOIDOSIS
PGS001259	-0.00384728	D3_SARCOIDOSIS
PGS001270	0.0095513	D3_SARCOIDOSIS
PGS001271	0.0129911	D3_SARCOIDOSIS
PGS001274	0.00377414	D3_SARCOIDOSIS
PGS001290	0.0183927	D3_SARCOIDOSIS
PGS001296	-0.0160203	D3_SARCOIDOSIS
PGS001301	0.0477601	D3_SARCOIDOSIS
PGS001308	0.00568701	D3_SARCOIDOSIS
PGS001309	-0.0011254	D3_SARCOIDOSIS
PGS001310	-0.0311954	D3_SARCOIDOSIS
PGS001320	0.0307812	D3_SARCOIDOSIS
PGS001322	-0.00195441	D3_SARCOIDOSIS
PGS001330	0.00832655	D3_SARCOIDOSIS
PGS001358	-0.0079829	D3_SARCOIDOSIS
PGS001361	-5.03293e-06	D3_SARCOIDOSIS
PGS001372	0.0144902	D3_SARCOIDOSIS
PGS001374	0.000974818	D3_SARCOIDOSIS
PGS001388	-0.000644787	D3_SARCOIDOSIS
PGS001393	-0.00379569	D3_SARCOIDOSIS
PGS001408	-0.0145647	D3_SARCOIDOSIS
PGS001416	-0.00296683	D3_SARCOIDOSIS
PGS001417	0.0141512	D3_SARCOIDOSIS
PGS001424	0.0189388	D3_SARCOIDOSIS
PGS001428	-0.00622731	D3_SARCOIDOSIS
PGS001432	-0.00104204	D3_SARCOIDOSIS
PGS001441	0.00716145	D3_SARCOIDOSIS
PGS001445	-0.00723711	D3_SARCOIDOSIS
PGS001464	-0.00112698	D3_SARCOIDOSIS
PGS001487	-0.00102069	D3_SARCOIDOSIS
PGS001495	0.012289	D3_SARCOIDOSIS
PGS001508	0.00599962	D3_SARCOIDOSIS
PGS001509	0.00040224	D3_SARCOIDOSIS
PGS001520	0.00144097	D3_SARCOIDOSIS
PGS001522	-0.0355308	D3_SARCOIDOSIS
PGS001541	0.00723255	D3_SARCOIDOSIS
PGS001542	0.0124396	D3_SARCOIDOSIS
PGS001558	0.00021193	D3_SARCOIDOSIS
PGS001565	-0.0147935	D3_SARCOIDOSIS
PGS001583	0.0141876	D3_SARCOIDOSIS
PGS001587	0.0111655	D3_SARCOIDOSIS
PGS001597	-0.0202194	D3_SARCOIDOSIS
PGS001602	0.0176745	D3_SARCOIDOSIS
PGS001608	0.013172	D3_SARCOIDOSIS
PGS001618	0.00990331	D3_SARCOIDOSIS
PGS001619	0.00146289	D3_SARCOIDOSIS
PGS001643	-0.0213114	D3_SARCOIDOSIS
PGS001645	-0.00818347	D3_SARCOIDOSIS
PGS001669	0.0193498	D3_SARCOIDOSIS
PGS001685	0.00319734	D3_SARCOIDOSIS
PGS001688	-0.0174707	D3_SARCOIDOSIS
PGS001689	-0.0172721	D3_SARCOIDOSIS
PGS001691	-0.0075532	D3_SARCOIDOSIS
PGS001697	-0.0235275	D3_SARCOIDOSIS
PGS001699	-0.00231495	D3_SARCOIDOSIS
PGS001707	0.0128133	D3_SARCOIDOSIS
PGS001765	0.00386985	D3_SARCOIDOSIS
PGS001803	-0.0128409	D3_SARCOIDOSIS
PGS001807	0.00577029	D3_SARCOIDOSIS
PGS001808	-0.00748782	D3_SARCOIDOSIS
PGS001813	-0.0128895	D3_SARCOIDOSIS
PGS001834	0.00159026	D3_SARCOIDOSIS
PGS001835	-0.000773656	D3_SARCOIDOSIS
PGS001843	-0.00222298	D3_SARCOIDOSIS
PGS001848	-0.00538304	D3_SARCOIDOSIS
PGS001853	0.012313	D3_SARCOIDOSIS
PGS001870	0.0354888	D3_SARCOIDOSIS
PGS001871	-0.00509844	D3_SARCOIDOSIS
PGS001872	0.15445	D3_SARCOIDOSIS
PGS001875	-0.0163687	D3_SARCOIDOSIS
PGS001895	-0.00628533	D3_SARCOIDOSIS
PGS001901	-0.00980711	D3_SARCOIDOSIS
PGS001930	-0.00278175	D3_SARCOIDOSIS
PGS001940	0.0109022	D3_SARCOIDOSIS
PGS001947	0.0121	D3_SARCOIDOSIS
PGS001978	-0.00161256	D3_SARCOIDOSIS
PGS001993	-0.0145838	D3_SARCOIDOSIS
PGS001996	0.0197483	D3_SARCOIDOSIS
PGS002004	0.0160387	D3_SARCOIDOSIS
PGS002017	0.0397841	D3_SARCOIDOSIS
PGS002023	0.00760272	D3_SARCOIDOSIS
PGS002037	-0.037197	D3_SARCOIDOSIS
PGS002041	0.00941025	D3_SARCOIDOSIS
PGS002066	0.0156762	D3_SARCOIDOSIS
PGS002067	0.00862872	D3_SARCOIDOSIS
PGS002071	0.00206876	D3_SARCOIDOSIS
PGS002078	-0.00139149	D3_SARCOIDOSIS
PGS002084	0.105774	D3_SARCOIDOSIS
PGS002098	-0.0132787	D3_SARCOIDOSIS
PGS002115	-0.00706075	D3_SARCOIDOSIS
PGS002118	0.014794	D3_SARCOIDOSIS
PGS002121	-0.00082511	D3_SARCOIDOSIS
PGS002126	-0.00203466	D3_SARCOIDOSIS
PGS002140	-0.00037659	D3_SARCOIDOSIS
PGS002147	-0.0220073	D3_SARCOIDOSIS
PGS002152	0.0177857	D3_SARCOIDOSIS
PGS002159	0.0105533	D3_SARCOIDOSIS
PGS002165	0.00349078	D3_SARCOIDOSIS
PGS002167	0.000492468	D3_SARCOIDOSIS
PGS002168	0.000235386	D3_SARCOIDOSIS
PGS002196	-0.0115573	D3_SARCOIDOSIS
PGS002202	0.00195889	D3_SARCOIDOSIS
PGS002312	0.00227188	D3_SARCOIDOSIS
PGS002316	0.00464683	D3_SARCOIDOSIS
PGS002327	-0.00442686	D3_SARCOIDOSIS
PGS002335	0.00439573	D3_SARCOIDOSIS
PGS002350	-0.00750668	D3_SARCOIDOSIS
PGS002359	0.00366435	D3_SARCOIDOSIS
PGS002361	-0.00477195	D3_SARCOIDOSIS
PGS002372	-0.000212505	D3_SARCOIDOSIS
PGS002379	0.0131433	D3_SARCOIDOSIS
PGS002585	0.0283894	D3_SARCOIDOSIS
PGS002678	0.0926905	D3_SARCOIDOSIS
PGS002681	0.00196246	D3_SARCOIDOSIS
PGS002682	0.000354955	D3_SARCOIDOSIS
PGS002691	0.00512106	D3_SARCOIDOSIS
PGS002693	-0.0422191	D3_SARCOIDOSIS
PGS002701	0.00223443	D3_SARCOIDOSIS
PGS002708	0.00412872	D3_SARCOIDOSIS
PGS002714	-0.0101237	D3_SARCOIDOSIS
PGS002717	0.00440584	D3_SARCOIDOSIS
PGS002722	0.00339212	D3_SARCOIDOSIS
PGS003496	-0.00333987	D3_SARCOIDOSIS
PGS003507	-0.00464942	D3_SARCOIDOSIS
PGS003522	0.00776223	D3_SARCOIDOSIS
PGS003527	0.0213121	D3_SARCOIDOSIS
PGS003528	0.0432487	D3_SARCOIDOSIS
PGS003534	-0.009665	D3_SARCOIDOSIS
PGS003536	0.00173389	D3_SARCOIDOSIS
PGS003558	-0.00314611	D3_SARCOIDOSIS
PGS003594	0.0086388	D3_SARCOIDOSIS
PGS003597	-0.003036	D3_SARCOIDOSIS
PGS003604	-0.0149586	D3_SARCOIDOSIS
PGS003611	0.0333531	D3_SARCOIDOSIS
PGS003612	-0.0142136	D3_SARCOIDOSIS
PGS003627	0.00225298	D3_SARCOIDOSIS
PGS003681	-0.0139041	D3_SARCOIDOSIS
PGS003684	-0.0155154	D3_SARCOIDOSIS
PGS003687	-0.0105948	D3_SARCOIDOSIS
PGS003706	0.0172922	D3_SARCOIDOSIS
PGS003708	0.00876446	D3_SARCOIDOSIS
PGS003712	-0.00492285	D3_SARCOIDOSIS
SEX	0.234486	CD2_BENIGN_OTHERDIGESTIVE
FU_END_AGE	0.670734	CD2_BENIGN_OTHERDIGESTIVE
PC1	0.00625902	CD2_BENIGN_OTHERDIGESTIVE
PC2	-0.0704596	CD2_BENIGN_OTHERDIGESTIVE
PC3	0.0640873	CD2_BENIGN_OTHERDIGESTIVE
PC4	-0.0325727	CD2_BENIGN_OTHERDIGESTIVE
PGS000678	8.11918e-09	CD2_BENIGN_OTHERDIGESTIVE
PGS000679	-0.00357158	CD2_BENIGN_OTHERDIGESTIVE
PGS000702	0.00580137	CD2_BENIGN_OTHERDIGESTIVE
PGS000926	0.00520309	CD2_BENIGN_OTHERDIGESTIVE
PGS000929	-0.00451605	CD2_BENIGN_OTHERDIGESTIVE
PGS000944	-0.00691028	CD2_BENIGN_OTHERDIGESTIVE
PGS000967	-0.0253832	CD2_BENIGN_OTHERDIGESTIVE
PGS001006	0.00998921	CD2_BENIGN_OTHERDIGESTIVE
PGS001009	-0.00287016	CD2_BENIGN_OTHERDIGESTIVE
PGS001012	0.00321241	CD2_BENIGN_OTHERDIGESTIVE
PGS001021	0.00187204	CD2_BENIGN_OTHERDIGESTIVE
PGS001022	-0.00717528	CD2_BENIGN_OTHERDIGESTIVE
PGS001027	0.00518552	CD2_BENIGN_OTHERDIGESTIVE
PGS001031	0.00743448	CD2_BENIGN_OTHERDIGESTIVE
PGS001033	-0.00454079	CD2_BENIGN_OTHERDIGESTIVE
PGS001040	-0.0101444	CD2_BENIGN_OTHERDIGESTIVE
PGS001069	0.0126766	CD2_BENIGN_OTHERDIGESTIVE
PGS001113	0.000298085	CD2_BENIGN_OTHERDIGESTIVE
PGS001118	0.00559548	CD2_BENIGN_OTHERDIGESTIVE
PGS001124	-0.00567927	CD2_BENIGN_OTHERDIGESTIVE
PGS001130	-0.0185986	CD2_BENIGN_OTHERDIGESTIVE
PGS001140	-0.0192125	CD2_BENIGN_OTHERDIGESTIVE
PGS001141	0.00347889	CD2_BENIGN_OTHERDIGESTIVE
PGS001152	-0.0157631	CD2_BENIGN_OTHERDIGESTIVE
PGS001162	-0.00143128	CD2_BENIGN_OTHERDIGESTIVE
PGS001192	-0.01433	CD2_BENIGN_OTHERDIGESTIVE
PGS001200	-0.000470052	CD2_BENIGN_OTHERDIGESTIVE
PGS001226	0.0102436	CD2_BENIGN_OTHERDIGESTIVE
PGS001251	0.00288888	CD2_BENIGN_OTHERDIGESTIVE
PGS001293	0.0111055	CD2_BENIGN_OTHERDIGESTIVE
PGS001295	-0.0346517	CD2_BENIGN_OTHERDIGESTIVE
PGS001301	-0.00339938	CD2_BENIGN_OTHERDIGESTIVE
PGS001302	0.000462925	CD2_BENIGN_OTHERDIGESTIVE
PGS001306	0.00100819	CD2_BENIGN_OTHERDIGESTIVE
PGS001400	-0.0156014	CD2_BENIGN_OTHERDIGESTIVE
PGS001404	-0.00762611	CD2_BENIGN_OTHERDIGESTIVE
PGS001409	-0.0154842	CD2_BENIGN_OTHERDIGESTIVE
PGS001412	-0.0249026	CD2_BENIGN_OTHERDIGESTIVE
PGS001415	0.00252307	CD2_BENIGN_OTHERDIGESTIVE
PGS001430	0.0288429	CD2_BENIGN_OTHERDIGESTIVE
PGS001442	-0.031433	CD2_BENIGN_OTHERDIGESTIVE
PGS001447	-0.00861701	CD2_BENIGN_OTHERDIGESTIVE
PGS001466	0.0229203	CD2_BENIGN_OTHERDIGESTIVE
PGS001490	-0.00818911	CD2_BENIGN_OTHERDIGESTIVE
PGS001498	0.00131573	CD2_BENIGN_OTHERDIGESTIVE
PGS001502	0.00218171	CD2_BENIGN_OTHERDIGESTIVE
PGS001507	-0.000499558	CD2_BENIGN_OTHERDIGESTIVE
PGS001526	0.00107378	CD2_BENIGN_OTHERDIGESTIVE
PGS001532	0.00315596	CD2_BENIGN_OTHERDIGESTIVE
PGS001543	-0.00121027	CD2_BENIGN_OTHERDIGESTIVE
PGS001575	-0.0216862	CD2_BENIGN_OTHERDIGESTIVE
PGS001590	-0.000143645	CD2_BENIGN_OTHERDIGESTIVE
PGS001599	-0.012071	CD2_BENIGN_OTHERDIGESTIVE
PGS001605	0.0121178	CD2_BENIGN_OTHERDIGESTIVE
PGS001611	-0.000866684	CD2_BENIGN_OTHERDIGESTIVE
PGS001621	0.00838247	CD2_BENIGN_OTHERDIGESTIVE
PGS001625	-0.00832773	CD2_BENIGN_OTHERDIGESTIVE
PGS001637	0.0212456	CD2_BENIGN_OTHERDIGESTIVE
PGS001641	0.00290552	CD2_BENIGN_OTHERDIGESTIVE
PGS001650	0.0297184	CD2_BENIGN_OTHERDIGESTIVE
PGS001657	-0.00265979	CD2_BENIGN_OTHERDIGESTIVE
PGS001710	0.00239751	CD2_BENIGN_OTHERDIGESTIVE
PGS001809	-0.00219979	CD2_BENIGN_OTHERDIGESTIVE
PGS001812	0.00513733	CD2_BENIGN_OTHERDIGESTIVE
PGS001829	0.00688857	CD2_BENIGN_OTHERDIGESTIVE
PGS001831	0.0103019	CD2_BENIGN_OTHERDIGESTIVE
PGS001834	0.0209792	CD2_BENIGN_OTHERDIGESTIVE
PGS001848	-0.021576	CD2_BENIGN_OTHERDIGESTIVE
PGS001851	0.0164985	CD2_BENIGN_OTHERDIGESTIVE
PGS001857	0.0083979	CD2_BENIGN_OTHERDIGESTIVE
PGS001860	0.0121211	CD2_BENIGN_OTHERDIGESTIVE
PGS001880	0.00335794	CD2_BENIGN_OTHERDIGESTIVE
PGS001884	0.00471046	CD2_BENIGN_OTHERDIGESTIVE
PGS001888	0.00948558	CD2_BENIGN_OTHERDIGESTIVE
PGS001903	-0.000239092	CD2_BENIGN_OTHERDIGESTIVE
PGS001939	-0.0182823	CD2_BENIGN_OTHERDIGESTIVE
PGS001972	0.00537636	CD2_BENIGN_OTHERDIGESTIVE
PGS001985	0.00930913	CD2_BENIGN_OTHERDIGESTIVE
PGS002012	-0.0260092	CD2_BENIGN_OTHERDIGESTIVE
PGS002019	0.0170658	CD2_BENIGN_OTHERDIGESTIVE
PGS002020	0.0142333	CD2_BENIGN_OTHERDIGESTIVE
PGS002047	0.0168887	CD2_BENIGN_OTHERDIGESTIVE
PGS002050	0.0276923	CD2_BENIGN_OTHERDIGESTIVE
PGS002058	0.0225154	CD2_BENIGN_OTHERDIGESTIVE
PGS002059	0.0117956	CD2_BENIGN_OTHERDIGESTIVE
PGS002061	0.0138039	CD2_BENIGN_OTHERDIGESTIVE
PGS002063	0.0226737	CD2_BENIGN_OTHERDIGESTIVE
PGS002068	0.00555993	CD2_BENIGN_OTHERDIGESTIVE
PGS002071	0.00276592	CD2_BENIGN_OTHERDIGESTIVE
PGS002076	0.015292	CD2_BENIGN_OTHERDIGESTIVE
PGS002078	0.00212074	CD2_BENIGN_OTHERDIGESTIVE
PGS002085	-0.0114719	CD2_BENIGN_OTHERDIGESTIVE
PGS002096	0.0101709	CD2_BENIGN_OTHERDIGESTIVE
PGS002101	0.00167762	CD2_BENIGN_OTHERDIGESTIVE
PGS002112	0.00969103	CD2_BENIGN_OTHERDIGESTIVE
PGS002121	-0.00484278	CD2_BENIGN_OTHERDIGESTIVE
PGS002126	-0.00453558	CD2_BENIGN_OTHERDIGESTIVE
PGS002129	0.0441285	CD2_BENIGN_OTHERDIGESTIVE
PGS002151	9.13221e-05	CD2_BENIGN_OTHERDIGESTIVE
PGS002182	0.0102634	CD2_BENIGN_OTHERDIGESTIVE
PGS002208	-0.00827931	CD2_BENIGN_OTHERDIGESTIVE
PGS002212	0.00182936	CD2_BENIGN_OTHERDIGESTIVE
PGS002213	0.0565922	CD2_BENIGN_OTHERDIGESTIVE
PGS002318	-0.00572773	CD2_BENIGN_OTHERDIGESTIVE
PGS002326	-0.00330297	CD2_BENIGN_OTHERDIGESTIVE
PGS002348	-0.0122861	CD2_BENIGN_OTHERDIGESTIVE
PGS002356	0.00514515	CD2_BENIGN_OTHERDIGESTIVE
PGS002358	-0.000268557	CD2_BENIGN_OTHERDIGESTIVE
PGS002364	-0.0104596	CD2_BENIGN_OTHERDIGESTIVE
PGS002367	-0.0162034	CD2_BENIGN_OTHERDIGESTIVE
PGS002372	-0.025024	CD2_BENIGN_OTHERDIGESTIVE
PGS002697	0.0108234	CD2_BENIGN_OTHERDIGESTIVE
PGS002722	0.0134874	CD2_BENIGN_OTHERDIGESTIVE
PGS003550	-0.00814562	CD2_BENIGN_OTHERDIGESTIVE
PGS003553	-0.021295	CD2_BENIGN_OTHERDIGESTIVE
PGS003598	0.00281327	CD2_BENIGN_OTHERDIGESTIVE
PGS003603	-0.00762163	CD2_BENIGN_OTHERDIGESTIVE
PGS003606	-0.0194072	CD2_BENIGN_OTHERDIGESTIVE
PGS003610	-0.00773126	CD2_BENIGN_OTHERDIGESTIVE
PGS003640	0.00676341	CD2_BENIGN_OTHERDIGESTIVE
PGS003647	-0.000785025	CD2_BENIGN_OTHERDIGESTIVE
PGS003672	0.0053831	CD2_BENIGN_OTHERDIGESTIVE
PGS003682	0.0142748	CD2_BENIGN_OTHERDIGESTIVE
PGS003684	0.0233014	CD2_BENIGN_OTHERDIGESTIVE
SEX	0.685008	M13_RHEUMA
FU_END_AGE	0.808894	M13_RHEUMA
PC1	0.0410842	M13_RHEUMA
PC2	0.0250396	M13_RHEUMA
PC3	0.0253418	M13_RHEUMA
PC4	0.0333816	M13_RHEUMA
PGS000678	-0.00780766	M13_RHEUMA
PGS000691	0.0641342	M13_RHEUMA
PGS000709	0.0128324	M13_RHEUMA
PGS000924	0.0022895	M13_RHEUMA
PGS000944	0.0010504	M13_RHEUMA
PGS000947	-0.0020528	M13_RHEUMA
PGS000955	0.00849928	M13_RHEUMA
PGS000958	0.0256909	M13_RHEUMA
PGS000967	-0.00379188	M13_RHEUMA
PGS000980	-0.00614032	M13_RHEUMA
PGS000990	-0.023307	M13_RHEUMA
PGS000991	-0.0154192	M13_RHEUMA
PGS000993	0.0128655	M13_RHEUMA
PGS000994	-0.000592247	M13_RHEUMA
PGS000998	0.014537	M13_RHEUMA
PGS001003	0.0123349	M13_RHEUMA
PGS001005	-0.00971065	M13_RHEUMA
PGS001011	0.0457738	M13_RHEUMA
PGS001014	-0.0395695	M13_RHEUMA
PGS001016	0.00464121	M13_RHEUMA
PGS001019	0.00694883	M13_RHEUMA
PGS001020	0.00405357	M13_RHEUMA
PGS001026	-0.000868214	M13_RHEUMA
PGS001041	-0.0262324	M13_RHEUMA
PGS001042	0.0252561	M13_RHEUMA
PGS001050	0.0199296	M13_RHEUMA
PGS001056	0.0158759	M13_RHEUMA
PGS001057	-0.00687611	M13_RHEUMA
PGS001068	-0.0246992	M13_RHEUMA
PGS001071	0.00278693	M13_RHEUMA
PGS001086	-0.00128709	M13_RHEUMA
PGS001090	0.00553555	M13_RHEUMA
PGS001099	-0.00734533	M13_RHEUMA
PGS001113	-0.0140461	M13_RHEUMA
PGS001132	-0.0260932	M13_RHEUMA
PGS001134	-0.0109455	M13_RHEUMA
PGS001135	0.00291871	M13_RHEUMA
PGS001138	0.0173754	M13_RHEUMA
PGS001140	0.0296016	M13_RHEUMA
PGS001143	-0.000437572	M13_RHEUMA
PGS001182	-0.0139425	M13_RHEUMA
PGS001192	0.0353341	M13_RHEUMA
PGS001228	0.014564	M13_RHEUMA
PGS001251	0.0146115	M13_RHEUMA
PGS001254	-0.0019891	M13_RHEUMA
PGS001260	0.0257418	M13_RHEUMA
PGS001293	0.00417988	M13_RHEUMA
PGS001295	-0.00700382	M13_RHEUMA
PGS001302	-0.000876112	M13_RHEUMA
PGS001305	0.00577556	M13_RHEUMA
PGS001306	0.0247532	M13_RHEUMA
PGS001309	0.035135	M13_RHEUMA
PGS001310	0.119078	M13_RHEUMA
PGS001313	0.0260819	M13_RHEUMA
PGS001321	-0.0104637	M13_RHEUMA
PGS001323	-0.00179741	M13_RHEUMA
PGS001333	0.0208575	M13_RHEUMA
PGS001339	-0.00417361	M13_RHEUMA
PGS001358	0.00521438	M13_RHEUMA
PGS001364	-0.00195209	M13_RHEUMA
PGS001368	0.0189936	M13_RHEUMA
PGS001379	-0.0116378	M13_RHEUMA
PGS001380	-0.00515414	M13_RHEUMA
PGS001383	0.00283908	M13_RHEUMA
PGS001386	0.0160873	M13_RHEUMA
PGS001391	0.000114516	M13_RHEUMA
PGS001394	-0.00259081	M13_RHEUMA
PGS001396	0.00406762	M13_RHEUMA
PGS001408	-0.0277898	M13_RHEUMA
PGS001414	-0.00919299	M13_RHEUMA
PGS001415	-0.0113597	M13_RHEUMA
PGS001419	0.00704215	M13_RHEUMA
PGS001422	0.00706636	M13_RHEUMA
PGS001423	0.00223674	M13_RHEUMA
PGS001428	-0.0247154	M13_RHEUMA
PGS001429	0.00690426	M13_RHEUMA
PGS001432	-0.0232755	M13_RHEUMA
PGS001438	0.00572729	M13_RHEUMA
PGS001440	0.010205	M13_RHEUMA
PGS001448	0.0092887	M13_RHEUMA
PGS001474	-0.00529725	M13_RHEUMA
PGS001487	0.000743392	M13_RHEUMA
PGS001495	0.0146015	M13_RHEUMA
PGS001502	-0.00981464	M13_RHEUMA
PGS001504	-0.0247315	M13_RHEUMA
PGS001507	-0.0122087	M13_RHEUMA
PGS001513	0.00540189	M13_RHEUMA
PGS001517	0.0240387	M13_RHEUMA
PGS001519	0.00830241	M13_RHEUMA
PGS001526	-0.00412525	M13_RHEUMA
PGS001535	-5.60036e-06	M13_RHEUMA
PGS001538	-0.00132512	M13_RHEUMA
PGS001541	-0.00505097	M13_RHEUMA
PGS001555	-0.00237567	M13_RHEUMA
PGS001559	-0.0064939	M13_RHEUMA
PGS001567	-0.00107856	M13_RHEUMA
PGS001569	0.00689704	M13_RHEUMA
PGS001574	-0.0130206	M13_RHEUMA
PGS001575	0.00998547	M13_RHEUMA
PGS001581	-0.0017329	M13_RHEUMA
PGS001582	0.0148158	M13_RHEUMA
PGS001594	-0.00570331	M13_RHEUMA
PGS001597	-0.0107533	M13_RHEUMA
PGS001613	-0.00144924	M13_RHEUMA
PGS001615	-0.0148716	M13_RHEUMA
PGS001620	-0.00654005	M13_RHEUMA
PGS001621	0.0145636	M13_RHEUMA
PGS001627	-5.82867e-05	M13_RHEUMA
PGS001629	0.00932105	M13_RHEUMA
PGS001648	-0.00590149	M13_RHEUMA
PGS001649	0.00448693	M13_RHEUMA
PGS001650	0.0118771	M13_RHEUMA
PGS001669	-0.00492101	M13_RHEUMA
PGS001673	-0.00646532	M13_RHEUMA
PGS001675	0.00447177	M13_RHEUMA
PGS001692	-0.00395531	M13_RHEUMA
PGS001701	0.0123062	M13_RHEUMA
PGS001702	0.000881994	M13_RHEUMA
PGS001709	0.0156906	M13_RHEUMA
PGS001712	0.00181455	M13_RHEUMA
PGS001716	0.00208379	M13_RHEUMA
PGS001719	-0.015781	M13_RHEUMA
PGS001733	-0.0130091	M13_RHEUMA
PGS001759	0.00145747	M13_RHEUMA
PGS001762	-0.00271282	M13_RHEUMA
PGS001764	0.00187527	M13_RHEUMA
PGS001765	0.00457166	M13_RHEUMA
PGS001772	-0.0334605	M13_RHEUMA
PGS001802	-0.00505179	M13_RHEUMA
PGS001806	0.00799341	M13_RHEUMA
PGS001807	0.0298805	M13_RHEUMA
PGS001814	-0.000816712	M13_RHEUMA
PGS001816	0.00501048	M13_RHEUMA
PGS001830	0.00988825	M13_RHEUMA
PGS001843	-0.0167628	M13_RHEUMA
PGS001845	0.00943518	M13_RHEUMA
PGS001848	-0.00976702	M13_RHEUMA
PGS001851	0.000484534	M13_RHEUMA
PGS001854	0.00808731	M13_RHEUMA
PGS001858	0.0239212	M13_RHEUMA
PGS001860	-0.0173866	M13_RHEUMA
PGS001875	0.262668	M13_RHEUMA
PGS001877	0.0181625	M13_RHEUMA
PGS001879	-0.0090163	M13_RHEUMA
PGS001882	0.0316933	M13_RHEUMA
PGS001884	-0.00499249	M13_RHEUMA
PGS001886	-0.0358565	M13_RHEUMA
PGS001890	0.00569252	M13_RHEUMA
PGS001894	-0.00930272	M13_RHEUMA
PGS001898	-0.0103401	M13_RHEUMA
PGS001902	0.00971948	M13_RHEUMA
PGS001911	0.0185522	M13_RHEUMA
PGS001913	0.00122896	M13_RHEUMA
PGS001926	-0.0034455	M13_RHEUMA
PGS001928	0.00582881	M13_RHEUMA
PGS001932	0.0154816	M13_RHEUMA
PGS001938	-0.0211187	M13_RHEUMA
PGS001940	-0.0132449	M13_RHEUMA
PGS001950	0.0377779	M13_RHEUMA
PGS001955	0.00979336	M13_RHEUMA
PGS001961	-0.00281055	M13_RHEUMA
PGS001966	-0.00685971	M13_RHEUMA
PGS001977	0.00467835	M13_RHEUMA
PGS001984	0.0153023	M13_RHEUMA
PGS002010	0.0179174	M13_RHEUMA
PGS002012	-0.0090481	M13_RHEUMA
PGS002015	-0.00589533	M13_RHEUMA
PGS002020	0.0141314	M13_RHEUMA
PGS002021	0.0272122	M13_RHEUMA
PGS002027	0.0377269	M13_RHEUMA
PGS002029	-0.0145642	M13_RHEUMA
PGS002035	-0.0169117	M13_RHEUMA
PGS002046	0.00539719	M13_RHEUMA
PGS002053	-0.0056015	M13_RHEUMA
PGS002058	0.00370967	M13_RHEUMA
PGS002059	0.00301111	M13_RHEUMA
PGS002062	0.00115849	M13_RHEUMA
PGS002076	-0.00480647	M13_RHEUMA
PGS002078	0.0153114	M13_RHEUMA
PGS002080	-0.0202019	M13_RHEUMA
PGS002083	0.0127643	M13_RHEUMA
PGS002088	0.00643154	M13_RHEUMA
PGS002089	0.11615	M13_RHEUMA
PGS002090	0.032715	M13_RHEUMA
PGS002094	0.0155351	M13_RHEUMA
PGS002095	0.00539957	M13_RHEUMA
PGS002096	0.0116368	M13_RHEUMA
PGS002106	-0.00353055	M13_RHEUMA
PGS002107	-0.0379573	M13_RHEUMA
PGS002110	0.00330467	M13_RHEUMA
PGS002112	-0.00767209	M13_RHEUMA
PGS002116	0.00188524	M13_RHEUMA
PGS002178	-0.0116749	M13_RHEUMA
PGS002195	0.0157072	M13_RHEUMA
PGS002196	-0.0045285	M13_RHEUMA
PGS002199	0.00533247	M13_RHEUMA
PGS002208	-0.0107664	M13_RHEUMA
PGS002209	-0.00162536	M13_RHEUMA
PGS002215	-0.00899837	M13_RHEUMA
PGS002218	0.0200318	M13_RHEUMA
PGS002219	0.0348371	M13_RHEUMA
PGS002223	0.00662139	M13_RHEUMA
PGS002230	0.0026552	M13_RHEUMA
PGS002312	0.121704	M13_RHEUMA
PGS002319	-0.0367458	M13_RHEUMA
PGS002323	0.031255	M13_RHEUMA
PGS002328	-0.0211074	M13_RHEUMA
PGS002334	-0.00770613	M13_RHEUMA
PGS002335	-0.000508035	M13_RHEUMA
PGS002336	0.0363517	M13_RHEUMA
PGS002338	-0.0217121	M13_RHEUMA
PGS002345	-0.0120376	M13_RHEUMA
PGS002347	0.0157299	M13_RHEUMA
PGS002348	0.0237168	M13_RHEUMA
PGS002353	-0.00372884	M13_RHEUMA
PGS002361	-0.00129584	M13_RHEUMA
PGS002365	-0.0045349	M13_RHEUMA
PGS002369	-0.0041167	M13_RHEUMA
PGS002377	-0.00167539	M13_RHEUMA
PGS002378	-0.00328665	M13_RHEUMA
PGS002649	0.0194698	M13_RHEUMA
PGS002683	-0.0284027	M13_RHEUMA
PGS002684	0.0345392	M13_RHEUMA
PGS002685	-0.0268344	M13_RHEUMA
PGS002691	0.0276153	M13_RHEUMA
PGS002694	-0.0107072	M13_RHEUMA
PGS002698	0.0124206	M13_RHEUMA
PGS002702	0.0188074	M13_RHEUMA
PGS003494	0.00215311	M13_RHEUMA
PGS003497	-0.0143206	M13_RHEUMA
PGS003513	-0.00293242	M13_RHEUMA
PGS003522	-0.00136645	M13_RHEUMA
PGS003530	0.0250052	M13_RHEUMA
PGS003542	-0.00677632	M13_RHEUMA
PGS003559	0.00374543	M13_RHEUMA
PGS003568	0.00656088	M13_RHEUMA
PGS003591	-0.00233389	M13_RHEUMA
PGS003593	-0.00684771	M13_RHEUMA
PGS003596	-0.00612734	M13_RHEUMA
PGS003599	-0.00815682	M13_RHEUMA
PGS003605	-0.00863357	M13_RHEUMA
PGS003609	-0.00573118	M13_RHEUMA
PGS003610	-0.00106839	M13_RHEUMA
PGS003636	-0.00184637	M13_RHEUMA
PGS003648	0.000114735	M13_RHEUMA
PGS003659	0.0133582	M13_RHEUMA
PGS003662	-0.0396525	M13_RHEUMA
PGS003665	0.00273229	M13_RHEUMA
PGS003678	-0.0135774	M13_RHEUMA
PGS003693	-0.012442	M13_RHEUMA
PGS003704	0.00605576	M13_RHEUMA
PGS003711	0.000842377	M13_RHEUMA
SEX	-0.13717	I9_HYPTENSESS
FU_END_AGE	1.34665	I9_HYPTENSESS
PC2	-0.0635655	I9_HYPTENSESS
PC3	-0.0136433	I9_HYPTENSESS
PGS000680	-0.00463073	I9_HYPTENSESS
PGS000700	0.0290553	I9_HYPTENSESS
PGS000706	0.0451513	I9_HYPTENSESS
PGS000935	-0.0100595	I9_HYPTENSESS
PGS000938	0.00225112	I9_HYPTENSESS
PGS000942	-0.00852521	I9_HYPTENSESS
PGS000957	0.0105259	I9_HYPTENSESS
PGS000961	-0.00164585	I9_HYPTENSESS
PGS000963	0.00923862	I9_HYPTENSESS
PGS000967	0.0147609	I9_HYPTENSESS
PGS000996	-0.00956438	I9_HYPTENSESS
PGS001003	0.00664715	I9_HYPTENSESS
PGS001023	0.00173365	I9_HYPTENSESS
PGS001055	-0.0105452	I9_HYPTENSESS
PGS001057	-0.0104559	I9_HYPTENSESS
PGS001060	-0.0265811	I9_HYPTENSESS
PGS001075	-0.00343568	I9_HYPTENSESS
PGS001129	0.000632499	I9_HYPTENSESS
PGS001133	0.0358544	I9_HYPTENSESS
PGS001152	-0.00886046	I9_HYPTENSESS
PGS001163	0.0176714	I9_HYPTENSESS
PGS001182	0.000924374	I9_HYPTENSESS
PGS001218	0.000378952	I9_HYPTENSESS
PGS001228	0.0166939	I9_HYPTENSESS
PGS001240	0.00110987	I9_HYPTENSESS
PGS001249	0.00539573	I9_HYPTENSESS
PGS001252	-0.00294717	I9_HYPTENSESS
PGS001256	-0.00425795	I9_HYPTENSESS
PGS001285	-0.0142644	I9_HYPTENSESS
PGS001296	0.00495667	I9_HYPTENSESS
PGS001307	-0.00522157	I9_HYPTENSESS
PGS001310	0.0133152	I9_HYPTENSESS
PGS001319	-0.00630575	I9_HYPTENSESS
PGS001320	0.00568068	I9_HYPTENSESS
PGS001324	0.0282428	I9_HYPTENSESS
PGS001335	0.0229991	I9_HYPTENSESS
PGS001360	0.00179142	I9_HYPTENSESS
PGS001364	0.0142274	I9_HYPTENSESS
PGS001367	0.0114873	I9_HYPTENSESS
PGS001404	0.00560415	I9_HYPTENSESS
PGS001409	0.000921968	I9_HYPTENSESS
PGS001418	0.00116691	I9_HYPTENSESS
PGS001426	0.00158564	I9_HYPTENSESS
PGS001433	-0.00814557	I9_HYPTENSESS
PGS001434	0.00700057	I9_HYPTENSESS
PGS001495	-0.000345324	I9_HYPTENSESS
PGS001510	0.00173187	I9_HYPTENSESS
PGS001514	-0.00504721	I9_HYPTENSESS
PGS001537	0.00466917	I9_HYPTENSESS
PGS001542	-0.000365066	I9_HYPTENSESS
PGS001553	0.000624214	I9_HYPTENSESS
PGS001561	-0.00257738	I9_HYPTENSESS
PGS001566	-0.00766476	I9_HYPTENSESS
PGS001574	0.00437461	I9_HYPTENSESS
PGS001582	0.00826427	I9_HYPTENSESS
PGS001585	0.00354968	I9_HYPTENSESS
PGS001601	0.00364004	I9_HYPTENSESS
PGS001607	-0.00572792	I9_HYPTENSESS
PGS001627	-0.0145317	I9_HYPTENSESS
PGS001632	-0.011928	I9_HYPTENSESS
PGS001643	0.0103832	I9_HYPTENSESS
PGS001647	-0.016003	I9_HYPTENSESS
PGS001688	-0.00801713	I9_HYPTENSESS
PGS001729	-0.0049347	I9_HYPTENSESS
PGS001770	-0.0206748	I9_HYPTENSESS
PGS001802	-0.00146814	I9_HYPTENSESS
PGS001825	0.0136163	I9_HYPTENSESS
PGS001838	0.000757636	I9_HYPTENSESS
PGS001878	0.00354441	I9_HYPTENSESS
PGS001880	-0.0120205	I9_HYPTENSESS
PGS001893	0.0172036	I9_HYPTENSESS
PGS001900	0.00247252	I9_HYPTENSESS
PGS001903	0.0052416	I9_HYPTENSESS
PGS001908	-0.00450933	I9_HYPTENSESS
PGS001913	0.00373432	I9_HYPTENSESS
PGS001932	-0.00288904	I9_HYPTENSESS
PGS001938	-8.19841e-05	I9_HYPTENSESS
PGS001943	0.029157	I9_HYPTENSESS
PGS001947	-0.000329048	I9_HYPTENSESS
PGS001964	0.000547447	I9_HYPTENSESS
PGS001983	0.0080552	I9_HYPTENSESS
PGS001984	0.0244315	I9_HYPTENSESS
PGS001987	0.00477743	I9_HYPTENSESS
PGS002009	0.00853674	I9_HYPTENSESS
PGS002010	0.00426724	I9_HYPTENSESS
PGS002025	0.0348008	I9_HYPTENSESS
PGS002031	0.0111875	I9_HYPTENSESS
PGS002040	-0.00620605	I9_HYPTENSESS
PGS002044	-0.00140104	I9_HYPTENSESS
PGS002046	-0.0156552	I9_HYPTENSESS
PGS002047	0.0861911	I9_HYPTENSESS
PGS002051	0.00403364	I9_HYPTENSESS
PGS002052	0.00969569	I9_HYPTENSESS
PGS002053	0.0133019	I9_HYPTENSESS
PGS002068	0.0041169	I9_HYPTENSESS
PGS002072	-0.00269158	I9_HYPTENSESS
PGS002076	0.00399678	I9_HYPTENSESS
PGS002088	0.00661516	I9_HYPTENSESS
PGS002117	0.0110097	I9_HYPTENSESS
PGS002121	0.000390006	I9_HYPTENSESS
PGS002122	-5.73937e-08	I9_HYPTENSESS
PGS002127	-0.00605523	I9_HYPTENSESS
PGS002134	-0.0011688	I9_HYPTENSESS
PGS002136	-0.00136346	I9_HYPTENSESS
PGS002144	-0.0127944	I9_HYPTENSESS
PGS002187	0.00940744	I9_HYPTENSESS
PGS002197	0.00185509	I9_HYPTENSESS
PGS002225	0.00140461	I9_HYPTENSESS
PGS002309	-0.00616244	I9_HYPTENSESS
PGS002313	0.0137298	I9_HYPTENSESS
PGS002322	0.0269304	I9_HYPTENSESS
PGS002324	0.00954168	I9_HYPTENSESS
PGS002335	0.0100369	I9_HYPTENSESS
PGS002345	0.00337388	I9_HYPTENSESS
PGS002349	0.0808556	I9_HYPTENSESS
PGS002372	-0.00820111	I9_HYPTENSESS
PGS002585	0.000588866	I9_HYPTENSESS
PGS002679	0.00411789	I9_HYPTENSESS
PGS002682	0.0504884	I9_HYPTENSESS
PGS002688	0.0123241	I9_HYPTENSESS
PGS002693	-0.00571993	I9_HYPTENSESS
PGS002701	0.0845247	I9_HYPTENSESS
PGS002709	0.0065095	I9_HYPTENSESS
PGS002715	0.0756973	I9_HYPTENSESS
PGS003521	0.012249	I9_HYPTENSESS
PGS003525	0.011823	I9_HYPTENSESS
PGS003526	-0.00767504	I9_HYPTENSESS
PGS003532	0.00964523	I9_HYPTENSESS
PGS003541	0.000351497	I9_HYPTENSESS
PGS003555	0.0236141	I9_HYPTENSESS
PGS003565	0.0300282	I9_HYPTENSESS
PGS003595	-0.00239911	I9_HYPTENSESS
PGS003599	0.00972884	I9_HYPTENSESS
PGS003609	0.000860054	I9_HYPTENSESS
PGS003619	-0.00394445	I9_HYPTENSESS
PGS003621	0.0190962	I9_HYPTENSESS
PGS003636	0.00730457	I9_HYPTENSESS
PGS003678	-0.00533657	I9_HYPTENSESS
PGS003686	0.00600066	I9_HYPTENSESS
PGS003713	-0.000991538	I9_HYPTENSESS
SEX	1.13523	I9_VARICVE
FU_END_AGE	1.11198	I9_VARICVE
PC3	-0.0217625	I9_VARICVE
PC4	0.0289855	I9_VARICVE
PGS000670	-0.00378675	I9_VARICVE
PGS000673	0.0205819	I9_VARICVE
PGS000674	0.00535921	I9_VARICVE
PGS000676	-0.00793758	I9_VARICVE
PGS000678	-0.0191031	I9_VARICVE
PGS000681	-0.00130707	I9_VARICVE
PGS000684	-0.0426086	I9_VARICVE
PGS000690	0.00112581	I9_VARICVE
PGS000694	0.0117508	I9_VARICVE
PGS000706	0.00820456	I9_VARICVE
PGS000707	-0.00805287	I9_VARICVE
PGS000937	0.0119101	I9_VARICVE
PGS000938	0.152459	I9_VARICVE
PGS000946	0.00720958	I9_VARICVE
PGS000947	0.00931293	I9_VARICVE
PGS000950	-0.00729482	I9_VARICVE
PGS000961	0.00943454	I9_VARICVE
PGS000967	-0.00441196	I9_VARICVE
PGS000987	-0.0169492	I9_VARICVE
PGS000988	-0.00744533	I9_VARICVE
PGS000999	0.0140432	I9_VARICVE
PGS001006	-0.0275755	I9_VARICVE
PGS001017	-0.0023596	I9_VARICVE
PGS001020	0.00306888	I9_VARICVE
PGS001024	0.000782996	I9_VARICVE
PGS001025	-0.0142143	I9_VARICVE
PGS001028	-0.00738819	I9_VARICVE
PGS001050	-0.00944131	I9_VARICVE
PGS001055	-0.00888948	I9_VARICVE
PGS001062	-0.00655135	I9_VARICVE
PGS001063	-0.00266829	I9_VARICVE
PGS001068	0.00843201	I9_VARICVE
PGS001079	0.00887983	I9_VARICVE
PGS001080	-0.0015928	I9_VARICVE
PGS001087	0.0300918	I9_VARICVE
PGS001090	0.00283997	I9_VARICVE
PGS001093	0.00581701	I9_VARICVE
PGS001115	0.0116797	I9_VARICVE
PGS001125	-0.00283781	I9_VARICVE
PGS001155	-0.0369739	I9_VARICVE
PGS001156	0.0427068	I9_VARICVE
PGS001158	0.0131948	I9_VARICVE
PGS001162	0.00747052	I9_VARICVE
PGS001172	-0.00120717	I9_VARICVE
PGS001192	0.00233476	I9_VARICVE
PGS001232	-0.0189788	I9_VARICVE
PGS001241	-0.000374307	I9_VARICVE
PGS001242	-0.0052526	I9_VARICVE
PGS001247	-0.00754355	I9_VARICVE
PGS001257	-0.00160255	I9_VARICVE
PGS001258	-0.00307512	I9_VARICVE
PGS001264	0.0075621	I9_VARICVE
PGS001265	0.00434302	I9_VARICVE
PGS001282	0.00236075	I9_VARICVE
PGS001288	0.014802	I9_VARICVE
PGS001308	-0.00171736	I9_VARICVE
PGS001310	0.0205013	I9_VARICVE
PGS001313	0.00298927	I9_VARICVE
PGS001317	-0.00377203	I9_VARICVE
PGS001318	0.00166538	I9_VARICVE
PGS001324	0.0120359	I9_VARICVE
PGS001331	0.00136908	I9_VARICVE
PGS001335	0.0208805	I9_VARICVE
PGS001337	0.0040729	I9_VARICVE
PGS001345	0.026889	I9_VARICVE
PGS001361	-0.00357849	I9_VARICVE
PGS001372	-0.0080521	I9_VARICVE
PGS001375	-0.0108879	I9_VARICVE
PGS001378	0.00254558	I9_VARICVE
PGS001384	-0.00531648	I9_VARICVE
PGS001392	0.00274211	I9_VARICVE
PGS001397	0.00452217	I9_VARICVE
PGS001419	0.00516792	I9_VARICVE
PGS001422	0.00751228	I9_VARICVE
PGS001425	-0.00330307	I9_VARICVE
PGS001429	-0.0160852	I9_VARICVE
PGS001438	0.0033213	I9_VARICVE
PGS001443	-0.0033697	I9_VARICVE
PGS001464	0.000882229	I9_VARICVE
PGS001468	-0.0175558	I9_VARICVE
PGS001474	0.0232338	I9_VARICVE
PGS001475	0.00111168	I9_VARICVE
PGS001493	0.00914499	I9_VARICVE
PGS001504	-0.0409536	I9_VARICVE
PGS001505	0.00548408	I9_VARICVE
PGS001507	0.00041694	I9_VARICVE
PGS001514	-0.0162028	I9_VARICVE
PGS001516	0.00373335	I9_VARICVE
PGS001519	-0.00509098	I9_VARICVE
PGS001520	-0.0170404	I9_VARICVE
PGS001524	-0.0278173	I9_VARICVE
PGS001526	-0.0144954	I9_VARICVE
PGS001530	0.00605592	I9_VARICVE
PGS001539	0.00589926	I9_VARICVE
PGS001544	0.00184378	I9_VARICVE
PGS001548	-0.0231311	I9_VARICVE
PGS001556	-0.001315	I9_VARICVE
PGS001558	-0.00108065	I9_VARICVE
PGS001573	0.016011	I9_VARICVE
PGS001576	-0.00565171	I9_VARICVE
PGS001588	0.00405741	I9_VARICVE
PGS001591	-0.00107993	I9_VARICVE
PGS001592	0.0166932	I9_VARICVE
PGS001593	0.0143077	I9_VARICVE
PGS001595	0.00411385	I9_VARICVE
PGS001596	0.0152188	I9_VARICVE
PGS001603	-0.003362	I9_VARICVE
PGS001611	-0.0247843	I9_VARICVE
PGS001616	-0.00711414	I9_VARICVE
PGS001617	0.00237516	I9_VARICVE
PGS001618	0.00425648	I9_VARICVE
PGS001622	0.0026368	I9_VARICVE
PGS001626	0.0144428	I9_VARICVE
PGS001629	-0.00297168	I9_VARICVE
PGS001630	-0.00292821	I9_VARICVE
PGS001637	0.0163848	I9_VARICVE
PGS001642	0.0372133	I9_VARICVE
PGS001644	-0.00164101	I9_VARICVE
PGS001645	0.00446676	I9_VARICVE
PGS001648	0.00878831	I9_VARICVE
PGS001660	-0.00531611	I9_VARICVE
PGS001661	-0.00800295	I9_VARICVE
PGS001676	-0.00122844	I9_VARICVE
PGS001688	-0.00139785	I9_VARICVE
PGS001690	-0.00845211	I9_VARICVE
PGS001697	0.00141428	I9_VARICVE
PGS001699	-0.0139744	I9_VARICVE
PGS001709	0.000334362	I9_VARICVE
PGS001718	0.00498267	I9_VARICVE
PGS001734	-0.00669195	I9_VARICVE
PGS001744	-0.0015424	I9_VARICVE
PGS001748	0.0126783	I9_VARICVE
PGS001764	-0.00856096	I9_VARICVE
PGS001765	-0.0238119	I9_VARICVE
PGS001813	0.00178987	I9_VARICVE
PGS001816	-0.0179604	I9_VARICVE
PGS001829	-0.0116313	I9_VARICVE
PGS001831	-0.00180696	I9_VARICVE
PGS001832	-0.00821399	I9_VARICVE
PGS001842	0.00926056	I9_VARICVE
PGS001845	0.0540512	I9_VARICVE
PGS001849	-0.000473832	I9_VARICVE
PGS001852	-0.00468748	I9_VARICVE
PGS001861	0.0304298	I9_VARICVE
PGS001863	0.0256628	I9_VARICVE
PGS001869	0.00755725	I9_VARICVE
PGS001879	0.0162976	I9_VARICVE
PGS001881	-0.00881415	I9_VARICVE
PGS001885	0.0114704	I9_VARICVE
PGS001886	-0.00782098	I9_VARICVE
PGS001888	-0.00125785	I9_VARICVE
PGS001899	0.00826805	I9_VARICVE
PGS001901	-0.017574	I9_VARICVE
PGS001907	-0.00319695	I9_VARICVE
PGS001916	0.00903093	I9_VARICVE
PGS001921	-0.00361747	I9_VARICVE
PGS001923	-0.00176166	I9_VARICVE
PGS001926	0.0203127	I9_VARICVE
PGS001932	-0.024226	I9_VARICVE
PGS001943	0.0350927	I9_VARICVE
PGS001950	0.0402561	I9_VARICVE
PGS001963	-0.0212251	I9_VARICVE
PGS001975	-0.00556221	I9_VARICVE
PGS001977	0.0134416	I9_VARICVE
PGS001998	0.0141405	I9_VARICVE
PGS002000	0.0181455	I9_VARICVE
PGS002004	-0.00740172	I9_VARICVE
PGS002007	-0.0220904	I9_VARICVE
PGS002008	-0.00803351	I9_VARICVE
PGS002009	-0.0277962	I9_VARICVE
PGS002020	0.0239332	I9_VARICVE
PGS002025	-0.0120325	I9_VARICVE
PGS002030	0.0134012	I9_VARICVE
PGS002033	0.00900306	I9_VARICVE
PGS002037	0.00689353	I9_VARICVE
PGS002043	0.00596141	I9_VARICVE
PGS002048	0.0194522	I9_VARICVE
PGS002052	0.00766963	I9_VARICVE
PGS002055	0.0169758	I9_VARICVE
PGS002057	0.256898	I9_VARICVE
PGS002058	0.00397934	I9_VARICVE
PGS002061	-0.00805403	I9_VARICVE
PGS002065	-0.000930142	I9_VARICVE
PGS002068	0.0187486	I9_VARICVE
PGS002075	-0.00403835	I9_VARICVE
PGS002076	0.00134688	I9_VARICVE
PGS002077	-0.0070421	I9_VARICVE
PGS002078	0.0284606	I9_VARICVE
PGS002083	-0.00975521	I9_VARICVE
PGS002090	0.00448733	I9_VARICVE
PGS002096	0.0233049	I9_VARICVE
PGS002127	0.0047161	I9_VARICVE
PGS002129	0.00144655	I9_VARICVE
PGS002135	-0.036182	I9_VARICVE
PGS002139	-0.0378363	I9_VARICVE
PGS002148	-0.0223088	I9_VARICVE
PGS002162	-0.00888098	I9_VARICVE
PGS002164	-0.004933	I9_VARICVE
PGS002170	-0.000450911	I9_VARICVE
PGS002211	-0.000182332	I9_VARICVE
PGS002212	-0.00543432	I9_VARICVE
PGS002215	0.00058542	I9_VARICVE
PGS002219	-0.0319079	I9_VARICVE
PGS002220	-0.0268033	I9_VARICVE
PGS002222	0.00648408	I9_VARICVE
PGS002324	0.0107152	I9_VARICVE
PGS002332	0.0572857	I9_VARICVE
PGS002354	0.00478185	I9_VARICVE
PGS002358	0.00394568	I9_VARICVE
PGS002364	-0.00425342	I9_VARICVE
PGS002365	-0.00409834	I9_VARICVE
PGS002366	-0.000285103	I9_VARICVE
PGS002371	-0.0102686	I9_VARICVE
PGS002377	-0.00420989	I9_VARICVE
PGS002649	0.0419406	I9_VARICVE
PGS002684	0.0103753	I9_VARICVE
PGS002698	0.0185357	I9_VARICVE
PGS002705	0.00799453	I9_VARICVE
PGS002709	-0.00081712	I9_VARICVE
PGS002714	7.82751e-05	I9_VARICVE
PGS002715	-0.0557114	I9_VARICVE
PGS002722	-0.0116295	I9_VARICVE
PGS003496	-0.0120692	I9_VARICVE
PGS003513	-0.0203324	I9_VARICVE
PGS003516	-0.00618723	I9_VARICVE
PGS003518	0.00898469	I9_VARICVE
PGS003523	0.00646185	I9_VARICVE
PGS003526	-0.00481652	I9_VARICVE
PGS003527	-0.0053799	I9_VARICVE
PGS003530	-0.0021593	I9_VARICVE
PGS003544	0.00112407	I9_VARICVE
PGS003558	-0.016346	I9_VARICVE
PGS003593	0.00128494	I9_VARICVE
PGS003595	-0.000177306	I9_VARICVE
PGS003604	0.00357152	I9_VARICVE
PGS003606	-0.0283011	I9_VARICVE
PGS003611	-0.00602829	I9_VARICVE
PGS003612	0.00589843	I9_VARICVE
PGS003616	0.0075778	I9_VARICVE
PGS003627	-0.0268666	I9_VARICVE
PGS003635	0.0122318	I9_VARICVE
PGS003646	-0.0018599	I9_VARICVE
PGS003663	-0.00388924	I9_VARICVE
PGS003672	-0.00849227	I9_VARICVE
PGS003683	-0.00995236	I9_VARICVE
PGS003693	-0.0062065	I9_VARICVE
PGS003705	0.000927193	I9_VARICVE
SEX	-0.10322	G6_ALZHEIMER
FU_END_AGE	2.62731	G6_ALZHEIMER
PC1	0.113931	G6_ALZHEIMER
PC2	-0.0812466	G6_ALZHEIMER
PC3	-0.00747544	G6_ALZHEIMER
PGS000676	0.0131822	G6_ALZHEIMER
PGS000680	-0.0057133	G6_ALZHEIMER
PGS000707	-0.0104087	G6_ALZHEIMER
PGS000708	-0.0013559	G6_ALZHEIMER
PGS000925	-0.0159425	G6_ALZHEIMER
PGS000940	-0.0134433	G6_ALZHEIMER
PGS000955	0.0055055	G6_ALZHEIMER
PGS000972	-0.014666	G6_ALZHEIMER
PGS000978	0.00733474	G6_ALZHEIMER
PGS000994	0.0250797	G6_ALZHEIMER
PGS001007	-0.00426124	G6_ALZHEIMER
PGS001020	-0.00478297	G6_ALZHEIMER
PGS001027	-0.0124154	G6_ALZHEIMER
PGS001055	-0.0154213	G6_ALZHEIMER
PGS001066	0.00226073	G6_ALZHEIMER
PGS001078	-0.000404374	G6_ALZHEIMER
PGS001098	-0.0186107	G6_ALZHEIMER
PGS001099	0.00215127	G6_ALZHEIMER
PGS001100	0.0179927	G6_ALZHEIMER
PGS001115	-0.0104465	G6_ALZHEIMER
PGS001143	-0.00874802	G6_ALZHEIMER
PGS001162	-0.0151914	G6_ALZHEIMER
PGS001245	0.000241812	G6_ALZHEIMER
PGS001247	-0.017623	G6_ALZHEIMER
PGS001273	-0.000315797	G6_ALZHEIMER
PGS001294	0.00703065	G6_ALZHEIMER
PGS001295	0.00166112	G6_ALZHEIMER
PGS001309	0.00327508	G6_ALZHEIMER
PGS001347	0.453783	G6_ALZHEIMER
PGS001358	0.00490014	G6_ALZHEIMER
PGS001373	0.00131565	G6_ALZHEIMER
PGS001376	-0.00477615	G6_ALZHEIMER
PGS001405	-0.00798334	G6_ALZHEIMER
PGS001423	0.00828356	G6_ALZHEIMER
PGS001425	-0.00664969	G6_ALZHEIMER
PGS001430	0.0118036	G6_ALZHEIMER
PGS001455	0.0190925	G6_ALZHEIMER
PGS001474	0.0239858	G6_ALZHEIMER
PGS001475	0.0041166	G6_ALZHEIMER
PGS001493	-0.000510115	G6_ALZHEIMER
PGS001523	0.0054497	G6_ALZHEIMER
PGS001537	0.00165004	G6_ALZHEIMER
PGS001547	0.0004592	G6_ALZHEIMER
PGS001558	0.013184	G6_ALZHEIMER
PGS001567	-0.000639691	G6_ALZHEIMER
PGS001572	0.00225033	G6_ALZHEIMER
PGS001573	0.00608472	G6_ALZHEIMER
PGS001583	0.00171273	G6_ALZHEIMER
PGS001606	0.00844769	G6_ALZHEIMER
PGS001614	-0.00270023	G6_ALZHEIMER
PGS001619	0.00189235	G6_ALZHEIMER
PGS001622	0.0146864	G6_ALZHEIMER
PGS001644	0.011946	G6_ALZHEIMER
PGS001651	0.00115487	G6_ALZHEIMER
PGS001693	-0.00325453	G6_ALZHEIMER
PGS001694	-0.00393864	G6_ALZHEIMER
PGS001697	-0.00425478	G6_ALZHEIMER
PGS001715	0.000320788	G6_ALZHEIMER
PGS001740	-5.79174e-10	G6_ALZHEIMER
PGS001755	-0.00626476	G6_ALZHEIMER
PGS001809	-0.00236323	G6_ALZHEIMER
PGS001818	0.00466758	G6_ALZHEIMER
PGS001830	0.0110474	G6_ALZHEIMER
PGS001834	-0.000718153	G6_ALZHEIMER
PGS001870	-0.00400624	G6_ALZHEIMER
PGS001873	-0.000878882	G6_ALZHEIMER
PGS001885	0.00088461	G6_ALZHEIMER
PGS001896	-0.0013069	G6_ALZHEIMER
PGS001921	-0.0078981	G6_ALZHEIMER
PGS001944	-0.00207778	G6_ALZHEIMER
PGS001958	-0.0104427	G6_ALZHEIMER
PGS001986	0.00330046	G6_ALZHEIMER
PGS002043	0.00039787	G6_ALZHEIMER
PGS002045	0.00458314	G6_ALZHEIMER
PGS002051	-0.00905355	G6_ALZHEIMER
PGS002054	-0.012832	G6_ALZHEIMER
PGS002060	0.00461128	G6_ALZHEIMER
PGS002061	-0.00886619	G6_ALZHEIMER
PGS002062	-0.010696	G6_ALZHEIMER
PGS002076	-0.00636655	G6_ALZHEIMER
PGS002082	-0.0041676	G6_ALZHEIMER
PGS002085	0.0120775	G6_ALZHEIMER
PGS002098	0.0360931	G6_ALZHEIMER
PGS002099	0.0128525	G6_ALZHEIMER
PGS002136	0.0050673	G6_ALZHEIMER
PGS002196	0.00303304	G6_ALZHEIMER
PGS002223	-0.00345562	G6_ALZHEIMER
PGS002326	0.00155	G6_ALZHEIMER
PGS002338	0.00737665	G6_ALZHEIMER
PGS002366	-0.00142196	G6_ALZHEIMER
PGS002373	-0.00117184	G6_ALZHEIMER
PGS002375	0.00317942	G6_ALZHEIMER
PGS002379	0.00178891	G6_ALZHEIMER
PGS002678	0.00841188	G6_ALZHEIMER
PGS002703	0.0244693	G6_ALZHEIMER
PGS003492	0.0147596	G6_ALZHEIMER
PGS003572	0.00497831	G6_ALZHEIMER
PGS003597	-0.0023834	G6_ALZHEIMER
PGS003614	0.00317245	G6_ALZHEIMER
PGS003699	8.40529e-05	G6_ALZHEIMER
PGS003704	0.00898348	G6_ALZHEIMER
PGS003706	0.00578019	G6_ALZHEIMER
SEX	0.318785	ALLERG_RHINITIS
FU_END_AGE	-0.512808	ALLERG_RHINITIS
PC1	0.0102679	ALLERG_RHINITIS
PC2	0.00796851	ALLERG_RHINITIS
PC4	-0.0161426	ALLERG_RHINITIS
PGS000670	-0.0091041	ALLERG_RHINITIS
PGS000680	-0.0107887	ALLERG_RHINITIS
PGS000699	0.000610599	ALLERG_RHINITIS
PGS000709	-0.013941	ALLERG_RHINITIS
PGS000955	0.00837308	ALLERG_RHINITIS
PGS000963	0.0071405	ALLERG_RHINITIS
PGS001003	0.0204933	ALLERG_RHINITIS
PGS001004	0.00617295	ALLERG_RHINITIS
PGS001005	-0.00248716	ALLERG_RHINITIS
PGS001015	0.00372532	ALLERG_RHINITIS
PGS001041	-0.0201513	ALLERG_RHINITIS
PGS001044	0.0102478	ALLERG_RHINITIS
PGS001050	0.0116969	ALLERG_RHINITIS
PGS001060	0.00155365	ALLERG_RHINITIS
PGS001068	0.004352	ALLERG_RHINITIS
PGS001069	0.00553481	ALLERG_RHINITIS
PGS001080	0.023378	ALLERG_RHINITIS
PGS001087	-0.00177928	ALLERG_RHINITIS
PGS001109	0.0097479	ALLERG_RHINITIS
PGS001145	-0.00412561	ALLERG_RHINITIS
PGS001199	-0.000297888	ALLERG_RHINITIS
PGS001237	-0.00101356	ALLERG_RHINITIS
PGS001262	-0.00509433	ALLERG_RHINITIS
PGS001273	-0.0038151	ALLERG_RHINITIS
PGS001285	0.0338753	ALLERG_RHINITIS
PGS001288	0.00411553	ALLERG_RHINITIS
PGS001306	0.00207738	ALLERG_RHINITIS
PGS001321	-0.0195449	ALLERG_RHINITIS
PGS001322	-0.00852377	ALLERG_RHINITIS
PGS001344	0.0642347	ALLERG_RHINITIS
PGS001346	0.00694862	ALLERG_RHINITIS
PGS001370	-0.0199413	ALLERG_RHINITIS
PGS001372	-0.00966396	ALLERG_RHINITIS
PGS001375	-0.0135006	ALLERG_RHINITIS
PGS001377	0.00697282	ALLERG_RHINITIS
PGS001378	0.00145212	ALLERG_RHINITIS
PGS001386	0.00939141	ALLERG_RHINITIS
PGS001388	0.00334073	ALLERG_RHINITIS
PGS001392	-0.000590676	ALLERG_RHINITIS
PGS001397	-0.00939359	ALLERG_RHINITIS
PGS001400	-0.00469785	ALLERG_RHINITIS
PGS001408	0.00702516	ALLERG_RHINITIS
PGS001433	0.00453432	ALLERG_RHINITIS
PGS001470	0.00537381	ALLERG_RHINITIS
PGS001494	0.00158184	ALLERG_RHINITIS
PGS001547	0.00220353	ALLERG_RHINITIS
PGS001563	-0.00410751	ALLERG_RHINITIS
PGS001582	0.0042235	ALLERG_RHINITIS
PGS001592	-0.000404188	ALLERG_RHINITIS
PGS001597	-0.00425042	ALLERG_RHINITIS
PGS001602	0.000589983	ALLERG_RHINITIS
PGS001606	-0.00170918	ALLERG_RHINITIS
PGS001611	-0.00384684	ALLERG_RHINITIS
PGS001612	0.0273792	ALLERG_RHINITIS
PGS001624	-0.0103619	ALLERG_RHINITIS
PGS001641	0.0159055	ALLERG_RHINITIS
PGS001654	0.0104973	ALLERG_RHINITIS
PGS001660	-0.00404244	ALLERG_RHINITIS
PGS001676	0.00103456	ALLERG_RHINITIS
PGS001688	0.000740375	ALLERG_RHINITIS
PGS001765	-0.000418987	ALLERG_RHINITIS
PGS001821	0.00412386	ALLERG_RHINITIS
PGS001826	-0.0035095	ALLERG_RHINITIS
PGS001830	-0.00581469	ALLERG_RHINITIS
PGS001849	0.0170667	ALLERG_RHINITIS
PGS001850	-0.00131915	ALLERG_RHINITIS
PGS001853	0.020116	ALLERG_RHINITIS
PGS001901	-0.00315327	ALLERG_RHINITIS
PGS001905	-0.00656465	ALLERG_RHINITIS
PGS001907	-0.000888296	ALLERG_RHINITIS
PGS001911	-0.00564821	ALLERG_RHINITIS
PGS001915	-0.0041864	ALLERG_RHINITIS
PGS001935	0.00733821	ALLERG_RHINITIS
PGS001937	-0.00654178	ALLERG_RHINITIS
PGS001975	0.0222761	ALLERG_RHINITIS
PGS001979	0.00894138	ALLERG_RHINITIS
PGS002004	0.00775965	ALLERG_RHINITIS
PGS002013	-0.000566448	ALLERG_RHINITIS
PGS002014	-0.0027489	ALLERG_RHINITIS
PGS002015	-0.0139136	ALLERG_RHINITIS
PGS002017	-0.000953049	ALLERG_RHINITIS
PGS002028	-7.30464e-05	ALLERG_RHINITIS
PGS002034	-0.00345581	ALLERG_RHINITIS
PGS002035	-0.000779482	ALLERG_RHINITIS
PGS002039	0.0294642	ALLERG_RHINITIS
PGS002051	0.0111074	ALLERG_RHINITIS
PGS002061	0.0419192	ALLERG_RHINITIS
PGS002065	-0.0217112	ALLERG_RHINITIS
PGS002070	-0.000697903	ALLERG_RHINITIS
PGS002085	0.00313002	ALLERG_RHINITIS
PGS002090	0.0081423	ALLERG_RHINITIS
PGS002095	0.033755	ALLERG_RHINITIS
PGS002096	0.0175262	ALLERG_RHINITIS
PGS002097	0.00343286	ALLERG_RHINITIS
PGS002112	0.0174954	ALLERG_RHINITIS
PGS002131	-0.0262543	ALLERG_RHINITIS
PGS002137	0.0242251	ALLERG_RHINITIS
PGS002144	0.00341551	ALLERG_RHINITIS
PGS002210	0.0128362	ALLERG_RHINITIS
PGS002218	0.0162712	ALLERG_RHINITIS
PGS002219	0.00216193	ALLERG_RHINITIS
PGS002311	0.001716	ALLERG_RHINITIS
PGS002323	0.056105	ALLERG_RHINITIS
PGS002325	0.0413047	ALLERG_RHINITIS
PGS002336	0.00436896	ALLERG_RHINITIS
PGS002345	-0.0111389	ALLERG_RHINITIS
PGS002347	0.0205752	ALLERG_RHINITIS
PGS002348	-0.00713232	ALLERG_RHINITIS
PGS002355	0.00287295	ALLERG_RHINITIS
PGS002356	0.00216687	ALLERG_RHINITIS
PGS002366	0.00249704	ALLERG_RHINITIS
PGS002370	0.00964148	ALLERG_RHINITIS
PGS002379	-0.0133098	ALLERG_RHINITIS
PGS002677	0.0133615	ALLERG_RHINITIS
PGS002683	-0.0148816	ALLERG_RHINITIS
PGS002689	0.157722	ALLERG_RHINITIS
PGS002691	0.022547	ALLERG_RHINITIS
PGS002717	0.0014623	ALLERG_RHINITIS
PGS003504	-0.000259128	ALLERG_RHINITIS
PGS003519	0.00416851	ALLERG_RHINITIS
PGS003527	0.0210403	ALLERG_RHINITIS
PGS003533	0.00522774	ALLERG_RHINITIS
PGS003570	0.0101715	ALLERG_RHINITIS
PGS003596	0.00213367	ALLERG_RHINITIS
PGS003598	-0.00240218	ALLERG_RHINITIS
PGS003652	-0.00194899	ALLERG_RHINITIS
PGS003677	-0.00932958	ALLERG_RHINITIS
PGS003682	0.00332085	ALLERG_RHINITIS
PGS003683	0.0292251	ALLERG_RHINITIS
SEX	-0.935371	M13_GOUT
FU_END_AGE	1.24316	M13_GOUT
PC1	0.00727374	M13_GOUT
PC2	0.0358962	M13_GOUT
PC4	0.00160809	M13_GOUT
PGS000690	0.022474	M13_GOUT
PGS000691	0.00292422	M13_GOUT
PGS000700	0.08476	M13_GOUT
PGS000711	0.056507	M13_GOUT
PGS000929	-0.00821265	M13_GOUT
PGS000932	-0.00477228	M13_GOUT
PGS000942	0.00152199	M13_GOUT
PGS000947	-0.00751883	M13_GOUT
PGS000999	0.00725787	M13_GOUT
PGS001003	0.00178601	M13_GOUT
PGS001004	0.00451947	M13_GOUT
PGS001006	-0.00916679	M13_GOUT
PGS001007	-0.0145933	M13_GOUT
PGS001027	0.0121553	M13_GOUT
PGS001034	0.0135169	M13_GOUT
PGS001173	0.0164955	M13_GOUT
PGS001200	-0.0108297	M13_GOUT
PGS001225	-0.0151628	M13_GOUT
PGS001248	0.00283224	M13_GOUT
PGS001249	0.0276063	M13_GOUT
PGS001252	-0.000732947	M13_GOUT
PGS001262	0.00462156	M13_GOUT
PGS001309	0.0238381	M13_GOUT
PGS001323	-0.00159576	M13_GOUT
PGS001336	-0.00792633	M13_GOUT
PGS001359	0.00360425	M13_GOUT
PGS001372	-0.0126082	M13_GOUT
PGS001386	0.00250842	M13_GOUT
PGS001414	-0.00639199	M13_GOUT
PGS001463	0.00791847	M13_GOUT
PGS001496	-0.00455544	M13_GOUT
PGS001534	0.000335681	M13_GOUT
PGS001542	0.00553222	M13_GOUT
PGS001543	0.00486004	M13_GOUT
PGS001548	0.0142768	M13_GOUT
PGS001556	-0.00909554	M13_GOUT
PGS001588	-0.00897103	M13_GOUT
PGS001611	-0.0115995	M13_GOUT
PGS001659	0.00254875	M13_GOUT
PGS001716	0.000698933	M13_GOUT
PGS001719	-0.00588154	M13_GOUT
PGS001755	0.00140078	M13_GOUT
PGS001765	0.0231916	M13_GOUT
PGS001814	-0.0146278	M13_GOUT
PGS001818	0.00882441	M13_GOUT
PGS001821	0.00260244	M13_GOUT
PGS001822	0.00954478	M13_GOUT
PGS001830	0.00201316	M13_GOUT
PGS001838	0.0319227	M13_GOUT
PGS001851	0.00738511	M13_GOUT
PGS001858	0.000906876	M13_GOUT
PGS001860	-0.0267404	M13_GOUT
PGS001861	0.00381169	M13_GOUT
PGS001880	-0.00332899	M13_GOUT
PGS001883	-0.00612741	M13_GOUT
PGS001891	-5.52741e-05	M13_GOUT
PGS001913	-0.000568492	M13_GOUT
PGS001938	-0.00823926	M13_GOUT
PGS001940	-0.00573366	M13_GOUT
PGS001943	0.0126861	M13_GOUT
PGS001950	0.0439603	M13_GOUT
PGS001983	0.000359482	M13_GOUT
PGS001984	0.0238123	M13_GOUT
PGS002010	0.221049	M13_GOUT
PGS002019	0.00370197	M13_GOUT
PGS002021	0.00360058	M13_GOUT
PGS002026	0.00448298	M13_GOUT
PGS002044	0.0191583	M13_GOUT
PGS002050	0.0013922	M13_GOUT
PGS002068	0.00425502	M13_GOUT
PGS002069	0.00101076	M13_GOUT
PGS002088	0.0228557	M13_GOUT
PGS002089	0.00144142	M13_GOUT
PGS002090	0.0556541	M13_GOUT
PGS002094	0.0153336	M13_GOUT
PGS002096	0.0386575	M13_GOUT
PGS002129	-0.00408912	M13_GOUT
PGS002161	0.0135121	M13_GOUT
PGS002197	0.00195899	M13_GOUT
PGS002204	-0.000427078	M13_GOUT
PGS002212	0.0131138	M13_GOUT
PGS002230	0.0328386	M13_GOUT
PGS002312	0.0197254	M13_GOUT
PGS002313	0.0142209	M13_GOUT
PGS002319	-0.0313562	M13_GOUT
PGS002342	0.00735916	M13_GOUT
PGS002360	0.00448914	M13_GOUT
PGS002676	-0.00539244	M13_GOUT
PGS002679	0.0257521	M13_GOUT
PGS002680	0.00904092	M13_GOUT
PGS002682	0.0163583	M13_GOUT
PGS002686	0.00646082	M13_GOUT
PGS002701	0.00343776	M13_GOUT
PGS002710	-0.000591886	M13_GOUT
PGS002713	0.0220326	M13_GOUT
PGS002715	0.00592715	M13_GOUT
PGS003505	-0.010336	M13_GOUT
PGS003539	-0.00594809	M13_GOUT
PGS003572	0.157882	M13_GOUT
PGS003573	-0.00567892	M13_GOUT
PGS003619	-0.00267451	M13_GOUT
PGS003687	-0.00789758	M13_GOUT
SEX	-0.788776	KRA_PSY_SUBSTANCE
FU_END_AGE	-0.0385438	KRA_PSY_SUBSTANCE
PC1	0.0801529	KRA_PSY_SUBSTANCE
PC2	0.01025	KRA_PSY_SUBSTANCE
PGS000683	0.00356941	KRA_PSY_SUBSTANCE
PGS000695	-0.0118241	KRA_PSY_SUBSTANCE
PGS000999	-0.00928495	KRA_PSY_SUBSTANCE
PGS001003	0.00383839	KRA_PSY_SUBSTANCE
PGS001009	-0.0135419	KRA_PSY_SUBSTANCE
PGS001012	0.00843469	KRA_PSY_SUBSTANCE
PGS001027	-0.00385602	KRA_PSY_SUBSTANCE
PGS001049	0.00402072	KRA_PSY_SUBSTANCE
PGS001057	-0.00851457	KRA_PSY_SUBSTANCE
PGS001064	-0.00614317	KRA_PSY_SUBSTANCE
PGS001080	0.0102602	KRA_PSY_SUBSTANCE
PGS001087	0.0061496	KRA_PSY_SUBSTANCE
PGS001088	0.0517052	KRA_PSY_SUBSTANCE
PGS001090	-0.000183031	KRA_PSY_SUBSTANCE
PGS001127	-0.0151964	KRA_PSY_SUBSTANCE
PGS001141	0.0050838	KRA_PSY_SUBSTANCE
PGS001192	-0.00352007	KRA_PSY_SUBSTANCE
PGS001382	0.00774458	KRA_PSY_SUBSTANCE
PGS001394	0.0193879	KRA_PSY_SUBSTANCE
PGS001396	0.00130203	KRA_PSY_SUBSTANCE
PGS001446	-0.00237519	KRA_PSY_SUBSTANCE
PGS001551	-0.0047495	KRA_PSY_SUBSTANCE
PGS001556	-0.00949905	KRA_PSY_SUBSTANCE
PGS001563	-0.00715236	KRA_PSY_SUBSTANCE
PGS001578	-0.0049794	KRA_PSY_SUBSTANCE
PGS001581	-0.00618918	KRA_PSY_SUBSTANCE
PGS001609	0.0185098	KRA_PSY_SUBSTANCE
PGS001648	-0.0132968	KRA_PSY_SUBSTANCE
PGS001680	-0.00476937	KRA_PSY_SUBSTANCE
PGS001712	-0.00411218	KRA_PSY_SUBSTANCE
PGS001741	-4.92244e-05	KRA_PSY_SUBSTANCE
PGS001748	-0.000414766	KRA_PSY_SUBSTANCE
PGS001857	0.00785792	KRA_PSY_SUBSTANCE
PGS001859	0.00627134	KRA_PSY_SUBSTANCE
PGS001912	-0.0153029	KRA_PSY_SUBSTANCE
PGS001919	-0.000810628	KRA_PSY_SUBSTANCE
PGS001938	-0.0409419	KRA_PSY_SUBSTANCE
PGS001939	-0.00378936	KRA_PSY_SUBSTANCE
PGS001980	-0.00813323	KRA_PSY_SUBSTANCE
PGS001996	0.0142697	KRA_PSY_SUBSTANCE
PGS001999	-0.0125613	KRA_PSY_SUBSTANCE
PGS002000	0.0503954	KRA_PSY_SUBSTANCE
PGS002008	0.00355563	KRA_PSY_SUBSTANCE
PGS002031	-0.00408655	KRA_PSY_SUBSTANCE
PGS002037	0.0117474	KRA_PSY_SUBSTANCE
PGS002062	0.00723446	KRA_PSY_SUBSTANCE
PGS002092	-0.0106971	KRA_PSY_SUBSTANCE
PGS002095	0.00105471	KRA_PSY_SUBSTANCE
PGS002096	0.0188756	KRA_PSY_SUBSTANCE
PGS002124	0.0225905	KRA_PSY_SUBSTANCE
PGS002140	-0.0136626	KRA_PSY_SUBSTANCE
PGS002149	0.0353531	KRA_PSY_SUBSTANCE
PGS002152	-0.0375713	KRA_PSY_SUBSTANCE
PGS002156	-0.000122223	KRA_PSY_SUBSTANCE
PGS002195	-0.00224674	KRA_PSY_SUBSTANCE
PGS002202	-0.009284	KRA_PSY_SUBSTANCE
PGS002218	0.0185344	KRA_PSY_SUBSTANCE
PGS002230	0.0184746	KRA_PSY_SUBSTANCE
PGS002323	-0.0007166	KRA_PSY_SUBSTANCE
PGS002329	1.38912e-05	KRA_PSY_SUBSTANCE
PGS002333	-0.00544113	KRA_PSY_SUBSTANCE
PGS002342	0.0259554	KRA_PSY_SUBSTANCE
PGS002348	0.0356598	KRA_PSY_SUBSTANCE
PGS002360	-0.00620873	KRA_PSY_SUBSTANCE
PGS002367	-0.00783345	KRA_PSY_SUBSTANCE
PGS002649	-0.0174506	KRA_PSY_SUBSTANCE
PGS002714	0.0872077	KRA_PSY_SUBSTANCE
PGS003497	0.0231533	KRA_PSY_SUBSTANCE
PGS003505	-0.0328265	KRA_PSY_SUBSTANCE
PGS003516	-0.0338165	KRA_PSY_SUBSTANCE
PGS003520	-0.0785695	KRA_PSY_SUBSTANCE
PGS003534	0.00416125	KRA_PSY_SUBSTANCE
PGS003550	0.000750035	KRA_PSY_SUBSTANCE
PGS003556	-0.0146576	KRA_PSY_SUBSTANCE
PGS003616	-0.00782734	KRA_PSY_SUBSTANCE
FU_END_AGE	0.200405	L12_PSORIASIS
PC1	-0.0124793	L12_PSORIASIS
PGS000670	0.00897786	L12_PSORIASIS
PGS000675	0.00255906	L12_PSORIASIS
PGS000679	0.00367146	L12_PSORIASIS
PGS000681	-0.00322401	L12_PSORIASIS
PGS000691	0.0124115	L12_PSORIASIS
PGS000693	0.00208775	L12_PSORIASIS
PGS000700	0.0259338	L12_PSORIASIS
PGS000701	0.000483753	L12_PSORIASIS
PGS000706	0.00440316	L12_PSORIASIS
PGS000926	-0.00440935	L12_PSORIASIS
PGS000935	0.00611062	L12_PSORIASIS
PGS000936	0.0200252	L12_PSORIASIS
PGS000937	-0.00474884	L12_PSORIASIS
PGS000943	0.0172561	L12_PSORIASIS
PGS000963	0.000942828	L12_PSORIASIS
PGS000978	-0.00489506	L12_PSORIASIS
PGS000987	-0.00803555	L12_PSORIASIS
PGS000996	-0.00791899	L12_PSORIASIS
PGS000999	0.00730916	L12_PSORIASIS
PGS001005	-0.0014227	L12_PSORIASIS
PGS001012	0.0190566	L12_PSORIASIS
PGS001016	0.000817436	L12_PSORIASIS
PGS001017	-0.00206603	L12_PSORIASIS
PGS001023	0.00348647	L12_PSORIASIS
PGS001027	0.00746287	L12_PSORIASIS
PGS001034	0.0223081	L12_PSORIASIS
PGS001046	0.0137125	L12_PSORIASIS
PGS001082	-0.0310236	L12_PSORIASIS
PGS001086	-0.0143408	L12_PSORIASIS
PGS001088	0.00188599	L12_PSORIASIS
PGS001100	0.0146401	L12_PSORIASIS
PGS001105	0.00756036	L12_PSORIASIS
PGS001106	0.00451078	L12_PSORIASIS
PGS001107	0.00552042	L12_PSORIASIS
PGS001109	-0.0211766	L12_PSORIASIS
PGS001126	7.29715e-05	L12_PSORIASIS
PGS001220	-0.00117904	L12_PSORIASIS
PGS001250	0.00179364	L12_PSORIASIS
PGS001253	0.00805134	L12_PSORIASIS
PGS001255	-0.00203584	L12_PSORIASIS
PGS001265	4.74308e-05	L12_PSORIASIS
PGS001277	0.0109494	L12_PSORIASIS
PGS001281	0.0128382	L12_PSORIASIS
PGS001288	0.0218513	L12_PSORIASIS
PGS001301	0.00478918	L12_PSORIASIS
PGS001303	0.00431351	L12_PSORIASIS
PGS001309	0.00954133	L12_PSORIASIS
PGS001310	0.00649961	L12_PSORIASIS
PGS001312	0.0192325	L12_PSORIASIS
PGS001313	0.148727	L12_PSORIASIS
PGS001316	-0.00384323	L12_PSORIASIS
PGS001318	0.0158765	L12_PSORIASIS
PGS001321	0.00798903	L12_PSORIASIS
PGS001330	0.0307005	L12_PSORIASIS
PGS001370	0.0118404	L12_PSORIASIS
PGS001373	0.0096482	L12_PSORIASIS
PGS001375	-0.0108723	L12_PSORIASIS
PGS001387	0.00825465	L12_PSORIASIS
PGS001393	-0.0225278	L12_PSORIASIS
PGS001414	-0.016406	L12_PSORIASIS
PGS001417	-0.000276928	L12_PSORIASIS
PGS001422	0.0125105	L12_PSORIASIS
PGS001434	0.00629991	L12_PSORIASIS
PGS001435	0.00976043	L12_PSORIASIS
PGS001449	-0.0121175	L12_PSORIASIS
PGS001453	-0.00452468	L12_PSORIASIS
PGS001456	-0.0110046	L12_PSORIASIS
PGS001491	-0.0151453	L12_PSORIASIS
PGS001511	-0.0040683	L12_PSORIASIS
PGS001516	-0.0052197	L12_PSORIASIS
PGS001519	1.82561e-05	L12_PSORIASIS
PGS001528	0.0146464	L12_PSORIASIS
PGS001535	-0.00490534	L12_PSORIASIS
PGS001536	0.0185699	L12_PSORIASIS
PGS001542	0.00793849	L12_PSORIASIS
PGS001543	0.0099325	L12_PSORIASIS
PGS001544	0.0079857	L12_PSORIASIS
PGS001545	0.0110239	L12_PSORIASIS
PGS001556	0.000405084	L12_PSORIASIS
PGS001557	-0.00435128	L12_PSORIASIS
PGS001559	-0.00197418	L12_PSORIASIS
PGS001561	0.0152619	L12_PSORIASIS
PGS001567	0.00865991	L12_PSORIASIS
PGS001571	0.00211235	L12_PSORIASIS
PGS001583	-0.0044296	L12_PSORIASIS
PGS001584	-0.00928522	L12_PSORIASIS
PGS001590	-0.00835445	L12_PSORIASIS
PGS001605	0.0388608	L12_PSORIASIS
PGS001609	-0.00117097	L12_PSORIASIS
PGS001611	-0.00163388	L12_PSORIASIS
PGS001616	0.00615308	L12_PSORIASIS
PGS001617	-0.00835222	L12_PSORIASIS
PGS001630	0.00518126	L12_PSORIASIS
PGS001631	-0.00253837	L12_PSORIASIS
PGS001634	0.0129375	L12_PSORIASIS
PGS001677	0.000125513	L12_PSORIASIS
PGS001694	0.00141511	L12_PSORIASIS
PGS001695	0.0295175	L12_PSORIASIS
PGS001711	0.0127186	L12_PSORIASIS
PGS001718	-0.00473857	L12_PSORIASIS
PGS001746	-0.000243678	L12_PSORIASIS
PGS001762	0.0059942	L12_PSORIASIS
PGS001763	0.00696596	L12_PSORIASIS
PGS001772	0.00954242	L12_PSORIASIS
PGS001809	0.0038579	L12_PSORIASIS
PGS001817	0.000837815	L12_PSORIASIS
PGS001822	-0.0034215	L12_PSORIASIS
PGS001851	0.00682849	L12_PSORIASIS
PGS001853	-0.0062908	L12_PSORIASIS
PGS001860	0.00998066	L12_PSORIASIS
PGS001874	0.00889994	L12_PSORIASIS
PGS001880	0.000681671	L12_PSORIASIS
PGS001883	-0.0104637	L12_PSORIASIS
PGS001884	0.00626396	L12_PSORIASIS
PGS001885	-0.00375583	L12_PSORIASIS
PGS001891	0.0159086	L12_PSORIASIS
PGS001898	-0.0108365	L12_PSORIASIS
PGS001922	-0.00472563	L12_PSORIASIS
PGS001923	0.000254976	L12_PSORIASIS
PGS001941	0.000351808	L12_PSORIASIS
PGS001943	0.0325637	L12_PSORIASIS
PGS001946	0.00679187	L12_PSORIASIS
PGS001950	0.00713041	L12_PSORIASIS
PGS001953	-0.0180318	L12_PSORIASIS
PGS001960	-0.00937809	L12_PSORIASIS
PGS001969	9.83413e-05	L12_PSORIASIS
PGS001972	0.0081928	L12_PSORIASIS
PGS001997	0.0325224	L12_PSORIASIS
PGS002001	0.0109316	L12_PSORIASIS
PGS002014	-0.0168645	L12_PSORIASIS
PGS002015	0.0137324	L12_PSORIASIS
PGS002031	0.0020072	L12_PSORIASIS
PGS002037	0.0189716	L12_PSORIASIS
PGS002042	-0.00788987	L12_PSORIASIS
PGS002063	0.00509507	L12_PSORIASIS
PGS002074	0.0233185	L12_PSORIASIS
PGS002075	0.00600208	L12_PSORIASIS
PGS002081	0.00737758	L12_PSORIASIS
PGS002083	0.210005	L12_PSORIASIS
PGS002084	0.0289267	L12_PSORIASIS
PGS002089	0.00116818	L12_PSORIASIS
PGS002096	0.00850759	L12_PSORIASIS
PGS002098	-0.00454308	L12_PSORIASIS
PGS002104	0.0214167	L12_PSORIASIS
PGS002113	0.00195936	L12_PSORIASIS
PGS002124	-0.0137296	L12_PSORIASIS
PGS002125	-0.0189175	L12_PSORIASIS
PGS002128	-0.00329412	L12_PSORIASIS
PGS002129	0.0205312	L12_PSORIASIS
PGS002136	-0.00906404	L12_PSORIASIS
PGS002139	0.0117366	L12_PSORIASIS
PGS002140	0.019677	L12_PSORIASIS
PGS002159	0.00836134	L12_PSORIASIS
PGS002167	0.0111114	L12_PSORIASIS
PGS002174	0.000422036	L12_PSORIASIS
PGS002185	0.0031508	L12_PSORIASIS
PGS002198	0.0006141	L12_PSORIASIS
PGS002203	-0.0152742	L12_PSORIASIS
PGS002210	-0.0117625	L12_PSORIASIS
PGS002212	-0.00655041	L12_PSORIASIS
PGS002215	-0.00335123	L12_PSORIASIS
PGS002218	0.0271193	L12_PSORIASIS
PGS002225	-0.00308151	L12_PSORIASIS
PGS002312	0.0725626	L12_PSORIASIS
PGS002313	0.027727	L12_PSORIASIS
PGS002314	0.00121401	L12_PSORIASIS
PGS002318	-0.00696221	L12_PSORIASIS
PGS002319	-0.0052245	L12_PSORIASIS
PGS002320	0.0490407	L12_PSORIASIS
PGS002321	0.0050536	L12_PSORIASIS
PGS002327	-0.01802	L12_PSORIASIS
PGS002335	0.00447813	L12_PSORIASIS
PGS002341	-0.000160991	L12_PSORIASIS
PGS002344	0.0836131	L12_PSORIASIS
PGS002348	0.039291	L12_PSORIASIS
PGS002350	-0.0283485	L12_PSORIASIS
PGS002360	-0.00680579	L12_PSORIASIS
PGS002365	0.0203785	L12_PSORIASIS
PGS002367	-0.00213885	L12_PSORIASIS
PGS002370	0.00889987	L12_PSORIASIS
PGS002371	0.0150093	L12_PSORIASIS
PGS002373	0.00595487	L12_PSORIASIS
PGS002374	-0.0203218	L12_PSORIASIS
PGS002379	0.0207954	L12_PSORIASIS
PGS002681	0.000343487	L12_PSORIASIS
PGS002686	0.0399523	L12_PSORIASIS
PGS002687	0.00915036	L12_PSORIASIS
PGS002689	0.0240142	L12_PSORIASIS
PGS002691	0.0282129	L12_PSORIASIS
PGS002699	0.0116601	L12_PSORIASIS
PGS002710	0.0694972	L12_PSORIASIS
PGS002714	0.0197509	L12_PSORIASIS
PGS002722	0.00380962	L12_PSORIASIS
PGS003494	0.00936044	L12_PSORIASIS
PGS003505	-0.00140642	L12_PSORIASIS
PGS003514	0.00170864	L12_PSORIASIS
PGS003520	-0.00242956	L12_PSORIASIS
PGS003527	0.000258913	L12_PSORIASIS
PGS003565	0.00123055	L12_PSORIASIS
PGS003569	0.00263179	L12_PSORIASIS
PGS003593	0.00896329	L12_PSORIASIS
PGS003597	-0.0067108	L12_PSORIASIS
PGS003599	0.0114985	L12_PSORIASIS
PGS003616	0.00501109	L12_PSORIASIS
PGS003634	-0.00345781	L12_PSORIASIS
PGS003639	0.00343316	L12_PSORIASIS
PGS003646	-0.0120722	L12_PSORIASIS
PGS003647	-0.0103284	L12_PSORIASIS
PGS003663	0.00119665	L12_PSORIASIS
PGS003664	0.0022194	L12_PSORIASIS
PGS003683	-0.00622615	L12_PSORIASIS
PGS003684	0.000121035	L12_PSORIASIS
PGS003704	0.00150053	L12_PSORIASIS

### Sheet: Table 10
Features	Coefficients	Endpoint
SEX	0.200099	F5_SLEEP
BL_AGE	-0.181446	F5_SLEEP
PC1	0.0457	F5_SLEEP
PC2	-0.00505221	F5_SLEEP
PC3	0.00794216	F5_SLEEP
PC4	-0.0383975	F5_SLEEP
PGS002063	0.117609	F5_SLEEP
PGS002149	0.0557387	F5_SLEEP
PGS002342	0.066737	F5_SLEEP
PGS003518	0.0964809	F5_SLEEP
SEX	0.182014	H7_EYELIDINFLAMMATION
BL_AGE	0.372759	H7_EYELIDINFLAMMATION
PC1	0.0665152	H7_EYELIDINFLAMMATION
PC2	0.0677879	H7_EYELIDINFLAMMATION
PC3	0.0241675	H7_EYELIDINFLAMMATION
PGS003646	0.0270444	H7_EYELIDINFLAMMATION
SEX	-0.222186	L12_CELLULITIS
BL_AGE	0.214324	L12_CELLULITIS
PC1	-0.0158233	L12_CELLULITIS
PC2	0.0808277	L12_CELLULITIS
PC3	-0.00966404	L12_CELLULITIS
PC4	-0.0540657	L12_CELLULITIS
PGS000957	0.0593028	L12_CELLULITIS
PGS001294	0.030554	L12_CELLULITIS
PGS001958	0.159798	L12_CELLULITIS
PGS002051	0.0269053	L12_CELLULITIS
PGS002380	0.0588108	L12_CELLULITIS
PGS003520	-0.0663982	L12_CELLULITIS
PGS003533	0.056285	L12_CELLULITIS
SEX	-0.126659	K11_OTHGASTR
BL_AGE	0.613187	K11_OTHGASTR
PC1	0.0599405	K11_OTHGASTR
PC2	-0.0232874	K11_OTHGASTR
PC3	0.0444417	K11_OTHGASTR
PC4	-0.0698865	K11_OTHGASTR
PGS001228	0.00941901	K11_OTHGASTR
PGS002063	0.043577	K11_OTHGASTR
PGS002201	0.0513541	K11_OTHGASTR
PGS002218	0.127277	K11_OTHGASTR
SEX	0.186966	H8_TINNITUS
BL_AGE	0.142627	H8_TINNITUS
PC1	0.0309096	H8_TINNITUS
PC3	0.0304927	H8_TINNITUS
PC4	0.00527362	H8_TINNITUS
SEX	-0.220199	J10_LOWERINF
BL_AGE	0.901463	J10_LOWERINF
PC2	0.0141965	J10_LOWERINF
PC3	-0.0367267	J10_LOWERINF
PC4	-0.0334507	J10_LOWERINF
PGS001118	0.0148141	J10_LOWERINF
PGS001132	0.0281857	J10_LOWERINF
PGS001147	0.0371855	J10_LOWERINF
PGS001532	-0.0138999	J10_LOWERINF
PGS001951	0.0101637	J10_LOWERINF
PGS002047	0.0186852	J10_LOWERINF
PGS002061	0.0410657	J10_LOWERINF
PGS002062	0.0333732	J10_LOWERINF
PGS002134	-0.0497373	J10_LOWERINF
PGS002218	0.066494	J10_LOWERINF
PGS002313	0.0447346	J10_LOWERINF
PGS002316	0.00391697	J10_LOWERINF
PGS003550	0.0141145	J10_LOWERINF
SEX	-0.131513	M13_KNEEDERANGEMENTS
BL_AGE	-0.150631	M13_KNEEDERANGEMENTS
PC2	-0.0287363	M13_KNEEDERANGEMENTS
PC3	0.00817087	M13_KNEEDERANGEMENTS
PGS001012	0.0332233	M13_KNEEDERANGEMENTS
PGS001055	-0.0187482	M13_KNEEDERANGEMENTS
PGS001115	0.0337035	M13_KNEEDERANGEMENTS
PGS001128	0.0225696	M13_KNEEDERANGEMENTS
PGS001160	0.03523	M13_KNEEDERANGEMENTS
PGS001161	-0.0181933	M13_KNEEDERANGEMENTS
PGS001162	0.0124015	M13_KNEEDERANGEMENTS
PGS001242	0.0128793	M13_KNEEDERANGEMENTS
PGS001266	0.00629411	M13_KNEEDERANGEMENTS
PGS001610	0.00110113	M13_KNEEDERANGEMENTS
PGS001845	0.02158	M13_KNEEDERANGEMENTS
PGS001972	-0.0341928	M13_KNEEDERANGEMENTS
PGS002039	0.0333134	M13_KNEEDERANGEMENTS
PGS002090	0.0738195	M13_KNEEDERANGEMENTS
PGS002094	0.0527636	M13_KNEEDERANGEMENTS
PGS002096	0.0504641	M13_KNEEDERANGEMENTS
PGS002161	0.0129567	M13_KNEEDERANGEMENTS
PGS002222	0.0319048	M13_KNEEDERANGEMENTS
PGS002230	0.0331733	M13_KNEEDERANGEMENTS
PGS002319	-0.023869	M13_KNEEDERANGEMENTS
PGS002380	0.0106473	M13_KNEEDERANGEMENTS
PGS002715	-0.0383558	M13_KNEEDERANGEMENTS
PGS003563	-0.0359453	M13_KNEEDERANGEMENTS
PGS003591	0.013345	M13_KNEEDERANGEMENTS
SEX	-0.338844	ST19_FRACT_WRIST_HAND_LEVEL
BL_AGE	-0.219953	ST19_FRACT_WRIST_HAND_LEVEL
PC1	-0.000430723	ST19_FRACT_WRIST_HAND_LEVEL
PC3	0.0175846	ST19_FRACT_WRIST_HAND_LEVEL
PGS001955	-0.106437	ST19_FRACT_WRIST_HAND_LEVEL
PGS002315	-0.0731587	ST19_FRACT_WRIST_HAND_LEVEL
SEX	0.519033	R18_HEADACHE1
BL_AGE	-0.0617597	R18_HEADACHE1
PC1	0.0571335	R18_HEADACHE1
PC2	-0.0440761	R18_HEADACHE1
PC3	0.00174669	R18_HEADACHE1
PC4	-0.0187487	R18_HEADACHE1
PGS000706	-0.00331878	R18_HEADACHE1
PGS001003	0.0362867	R18_HEADACHE1
PGS001004	0.0486531	R18_HEADACHE1
PGS001542	0.0250287	R18_HEADACHE1
PGS001646	0.019465	R18_HEADACHE1
PGS002096	0.0886917	R18_HEADACHE1
PGS002156	-0.0625039	R18_HEADACHE1
PGS002218	0.0850359	R18_HEADACHE1
SEX	0.562992	M13_GANGLION
BL_AGE	-0.252208	M13_GANGLION
PC1	0.0467152	M13_GANGLION
PC3	0.0426087	M13_GANGLION
PGS000673	0.039521	M13_GANGLION
PGS000958	0.0215393	M13_GANGLION
PGS001052	0.0427782	M13_GANGLION
PGS001054	0.0451201	M13_GANGLION
PGS001055	-0.0343632	M13_GANGLION
PGS001058	0.034209	M13_GANGLION
PGS001066	0.0334342	M13_GANGLION
PGS001073	0.0288558	M13_GANGLION
PGS001090	-0.0130948	M13_GANGLION
PGS001150	-0.0472221	M13_GANGLION
PGS001228	-0.0180123	M13_GANGLION
PGS001527	0.0387907	M13_GANGLION
PGS001582	0.0420042	M13_GANGLION
PGS001583	0.053329	M13_GANGLION
PGS001764	-0.0710537	M13_GANGLION
PGS001770	0.0204601	M13_GANGLION
PGS001978	-0.0164819	M13_GANGLION
PGS002139	0.0870711	M13_GANGLION
PGS003500	0.0187158	M13_GANGLION
PGS003617	0.000736113	M13_GANGLION
PGS003715	0.0049385	M13_GANGLION
SEX	-0.523546	I9_CEREBVASC
BL_AGE	1.30182	I9_CEREBVASC
PC1	0.008847	I9_CEREBVASC
PC2	0.0352556	I9_CEREBVASC
PC3	-0.0211023	I9_CEREBVASC
PC4	-0.0261513	I9_CEREBVASC
PGS000689	0.016941	I9_CEREBVASC
PGS000706	0.0215171	I9_CEREBVASC
PGS000957	-0.00161064	I9_CEREBVASC
PGS001003	0.00474965	I9_CEREBVASC
PGS001032	-0.0154927	I9_CEREBVASC
PGS001327	0.0334179	I9_CEREBVASC
PGS001408	0.0152461	I9_CEREBVASC
PGS001466	-0.00821723	I9_CEREBVASC
PGS001550	0.02537	I9_CEREBVASC
PGS001839	0.0281423	I9_CEREBVASC
PGS002026	0.0176687	I9_CEREBVASC
PGS002029	0.00483537	I9_CEREBVASC
PGS002037	0.000845771	I9_CEREBVASC
PGS002047	0.0543652	I9_CEREBVASC
PGS002052	0.00604005	I9_CEREBVASC
PGS002053	0.0417494	I9_CEREBVASC
PGS002162	0.0125432	I9_CEREBVASC
PGS002218	0.0248942	I9_CEREBVASC
PGS002316	0.0389459	I9_CEREBVASC
PGS002700	0.0112767	I9_CEREBVASC
PGS002714	0.0294098	I9_CEREBVASC
PGS003523	0.0157984	I9_CEREBVASC
PGS003658	0.00168931	I9_CEREBVASC
SEX	-0.647752	I9_HEARTFAIL
BL_AGE	1.69394	I9_HEARTFAIL
PC1	0.0275695	I9_HEARTFAIL
PC2	0.034268	I9_HEARTFAIL
PC3	-0.0471873	I9_HEARTFAIL
PC4	-0.0430115	I9_HEARTFAIL
PGS000706	0.0249494	I9_HEARTFAIL
PGS000927	0.00685233	I9_HEARTFAIL
PGS001010	-0.00101316	I9_HEARTFAIL
PGS001047	-0.0248345	I9_HEARTFAIL
PGS001075	-0.0119873	I9_HEARTFAIL
PGS001090	0.0017833	I9_HEARTFAIL
PGS001134	0.0513319	I9_HEARTFAIL
PGS001149	0.0237435	I9_HEARTFAIL
PGS001164	-0.00696654	I9_HEARTFAIL
PGS001263	0.013817	I9_HEARTFAIL
PGS001282	0.0113531	I9_HEARTFAIL
PGS001294	0.00791392	I9_HEARTFAIL
PGS001320	0.0229614	I9_HEARTFAIL
PGS001345	-0.00365703	I9_HEARTFAIL
PGS001417	-0.00131396	I9_HEARTFAIL
PGS001521	-0.0123341	I9_HEARTFAIL
PGS001555	0.0231169	I9_HEARTFAIL
PGS001567	0.0106572	I9_HEARTFAIL
PGS001572	0.037821	I9_HEARTFAIL
PGS001580	0.0116389	I9_HEARTFAIL
PGS001618	0.00698271	I9_HEARTFAIL
PGS001627	0.00338085	I9_HEARTFAIL
PGS001681	0.0230759	I9_HEARTFAIL
PGS001759	0.0215595	I9_HEARTFAIL
PGS001762	0.00342995	I9_HEARTFAIL
PGS001822	0.00476099	I9_HEARTFAIL
PGS001833	0.00962348	I9_HEARTFAIL
PGS001839	0.0567998	I9_HEARTFAIL
PGS001865	0.00741054	I9_HEARTFAIL
PGS001885	0.00815949	I9_HEARTFAIL
PGS001938	-0.0150186	I9_HEARTFAIL
PGS001959	0.00472141	I9_HEARTFAIL
PGS002047	0.0427889	I9_HEARTFAIL
PGS002050	0.0691192	I9_HEARTFAIL
PGS002132	0.00821879	I9_HEARTFAIL
PGS002228	0.00669428	I9_HEARTFAIL
PGS002318	0.0220434	I9_HEARTFAIL
PGS002348	0.0306298	I9_HEARTFAIL
PGS002679	0.0595912	I9_HEARTFAIL
PGS003516	-0.0233348	I9_HEARTFAIL
PGS003555	0.0291938	I9_HEARTFAIL
PGS003638	0.000714633	I9_HEARTFAIL
PGS003648	0.00922461	I9_HEARTFAIL
PGS003658	0.000230894	I9_HEARTFAIL
SEX	1.26414	G6_MIGRAINE
BL_AGE	-0.533117	G6_MIGRAINE
PC1	0.148705	G6_MIGRAINE
PC2	-0.0049217	G6_MIGRAINE
PGS000688	-0.0177452	G6_MIGRAINE
PGS000994	-0.0592176	G6_MIGRAINE
PGS001004	0.0444064	G6_MIGRAINE
PGS001025	-0.00145049	G6_MIGRAINE
PGS001073	0.040506	G6_MIGRAINE
PGS001115	0.0902911	G6_MIGRAINE
PGS001157	0.0551933	G6_MIGRAINE
PGS001502	-0.0303479	G6_MIGRAINE
PGS001555	-8.78342e-05	G6_MIGRAINE
PGS001692	-0.0394255	G6_MIGRAINE
PGS001702	-0.0157168	G6_MIGRAINE
PGS001759	-0.00879864	G6_MIGRAINE
PGS001814	-0.0123611	G6_MIGRAINE
PGS001884	0.0463104	G6_MIGRAINE
PGS001946	-0.0269761	G6_MIGRAINE
PGS002047	0.00952869	G6_MIGRAINE
PGS002053	0.0324185	G6_MIGRAINE
PGS002058	0.0397636	G6_MIGRAINE
PGS002069	0.0174496	G6_MIGRAINE
PGS002085	0.00997544	G6_MIGRAINE
PGS002097	0.0683768	G6_MIGRAINE
PGS002128	0.0323833	G6_MIGRAINE
PGS002132	0.00435166	G6_MIGRAINE
PGS002145	0.111925	G6_MIGRAINE
PGS002316	0.0182126	G6_MIGRAINE
PGS002322	0.00985793	G6_MIGRAINE
PGS002325	-0.0318048	G6_MIGRAINE
PGS002708	0.0497275	G6_MIGRAINE
PGS003494	0.000402925	G6_MIGRAINE
PGS003565	0.00799928	G6_MIGRAINE
SEX	0.055841	RX_PARACETAMOL_NSAID
BL_AGE	0.115537	RX_PARACETAMOL_NSAID
PC1	0.0215692	RX_PARACETAMOL_NSAID
PC2	-0.00435311	RX_PARACETAMOL_NSAID
PC3	0.00754051	RX_PARACETAMOL_NSAID
PC4	0.0570063	RX_PARACETAMOL_NSAID
PGS001004	0.0152386	RX_PARACETAMOL_NSAID
PGS001104	0.0124369	RX_PARACETAMOL_NSAID
PGS001115	0.0305318	RX_PARACETAMOL_NSAID
PGS001134	-0.0172114	RX_PARACETAMOL_NSAID
PGS001910	-0.011172	RX_PARACETAMOL_NSAID
PGS001923	0.00264233	RX_PARACETAMOL_NSAID
PGS002025	0.0242846	RX_PARACETAMOL_NSAID
PGS002063	0.0277733	RX_PARACETAMOL_NSAID
PGS002090	0.0444762	RX_PARACETAMOL_NSAID
PGS002094	0.0203538	RX_PARACETAMOL_NSAID
PGS002096	0.0257114	RX_PARACETAMOL_NSAID
PGS002126	0.0139394	RX_PARACETAMOL_NSAID
PGS002132	0.00707419	RX_PARACETAMOL_NSAID
PGS002221	-0.00811751	RX_PARACETAMOL_NSAID
PGS002685	-0.0295209	RX_PARACETAMOL_NSAID
PGS003520	-0.0322101	RX_PARACETAMOL_NSAID
PGS003531	0.00981195	RX_PARACETAMOL_NSAID
PGS003555	0.000545481	RX_PARACETAMOL_NSAID
PGS003556	0.02091	RX_PARACETAMOL_NSAID
PGS003565	0.0253699	RX_PARACETAMOL_NSAID
SEX	0.109352	FALLS
BL_AGE	0.554812	FALLS
PC2	-0.0213639	FALLS
PC3	0.0090497	FALLS
PGS000952	-0.014545	FALLS
PGS001037	-0.00187253	FALLS
PGS001340	0.00922992	FALLS
PGS001402	-0.0157356	FALLS
PGS001530	-0.0313792	FALLS
PGS001838	0.0376186	FALLS
PGS002025	0.0187872	FALLS
PGS002053	0.0267955	FALLS
PGS002132	0.0542284	FALLS
PGS002137	0.048646	FALLS
PGS002218	0.0180177	FALLS
PGS002682	0.00113175	FALLS
SEX	0.0980192	L12_SEBORRKERAT
BL_AGE	0.8814	L12_SEBORRKERAT
PC1	0.181693	L12_SEBORRKERAT
PC2	-0.0617618	L12_SEBORRKERAT
PC3	0.118303	L12_SEBORRKERAT
PC4	0.00342136	L12_SEBORRKERAT
SEX	0.0463116	K11_OTHFUNC
BL_AGE	0.805408	K11_OTHFUNC
PC1	-0.000740273	K11_OTHFUNC
PC2	-0.0102532	K11_OTHFUNC
PC4	-0.0197185	K11_OTHFUNC
PGS000958	0.0115871	K11_OTHFUNC
PGS001003	0.0227894	K11_OTHFUNC
PGS001080	0.0178632	K11_OTHFUNC
PGS001284	0.0348563	K11_OTHFUNC
PGS001559	-0.0520245	K11_OTHFUNC
PGS002057	0.0252557	K11_OTHFUNC
PGS002069	0.0303758	K11_OTHFUNC
PGS002136	0.0311562	K11_OTHFUNC
PGS002218	0.0595862	K11_OTHFUNC
PGS003509	0.02907	K11_OTHFUNC
PGS003516	0.00285657	K11_OTHFUNC
PGS003519	0.0379589	K11_OTHFUNC
PGS003565	0.0339216	K11_OTHFUNC
SEX	-0.730864	I9_NSTEMI
BL_AGE	1.49563	I9_NSTEMI
PC1	0.0489018	I9_NSTEMI
PC2	-0.0211249	I9_NSTEMI
PC3	0.0053697	I9_NSTEMI
PC4	-0.0309809	I9_NSTEMI
PGS000685	0.00106781	I9_NSTEMI
PGS000957	0.0146235	I9_NSTEMI
PGS000962	0.0889203	I9_NSTEMI
PGS001032	-0.0320142	I9_NSTEMI
PGS001048	0.0306515	I9_NSTEMI
PGS001061	0.0206353	I9_NSTEMI
PGS001073	0.00760639	I9_NSTEMI
PGS001115	-0.0176933	I9_NSTEMI
PGS001134	0.0691685	I9_NSTEMI
PGS001264	0.0388293	I9_NSTEMI
PGS001294	0.0352723	I9_NSTEMI
PGS001419	-0.0104529	I9_NSTEMI
PGS001435	0.00832385	I9_NSTEMI
PGS001508	-0.0204791	I9_NSTEMI
PGS001551	0.00846556	I9_NSTEMI
PGS001838	0.0318768	I9_NSTEMI
PGS001839	0.083163	I9_NSTEMI
PGS001854	-0.0146599	I9_NSTEMI
PGS001860	-0.000574675	I9_NSTEMI
PGS001876	0.010467	I9_NSTEMI
PGS001881	0.0107904	I9_NSTEMI
PGS001917	0.0299939	I9_NSTEMI
PGS001976	0.0545545	I9_NSTEMI
PGS002025	0.00420908	I9_NSTEMI
PGS002026	0.0243648	I9_NSTEMI
PGS002027	0.0289533	I9_NSTEMI
PGS002048	0.111056	I9_NSTEMI
PGS002085	0.00939055	I9_NSTEMI
PGS002115	-0.0312856	I9_NSTEMI
PGS002204	0.0257736	I9_NSTEMI
PGS002316	0.00345535	I9_NSTEMI
PGS002321	0.00159791	I9_NSTEMI
PGS002365	0.0163918	I9_NSTEMI
PGS002700	0.00685703	I9_NSTEMI
PGS003491	-0.0365845	I9_NSTEMI
PGS003494	-0.0241648	I9_NSTEMI
PGS003520	-0.00314772	I9_NSTEMI
PGS003533	0.0609752	I9_NSTEMI
PGS003534	-0.0450464	I9_NSTEMI
PGS003645	0.00873847	I9_NSTEMI
PGS003682	-0.00555832	I9_NSTEMI
SEX	0.287896	CD2_BENIGN_OTHERDIGESTIVE
BL_AGE	0.641864	CD2_BENIGN_OTHERDIGESTIVE
PC1	0.00323204	CD2_BENIGN_OTHERDIGESTIVE
PC2	-0.144993	CD2_BENIGN_OTHERDIGESTIVE
PC3	0.0647214	CD2_BENIGN_OTHERDIGESTIVE
PC4	-0.103881	CD2_BENIGN_OTHERDIGESTIVE
PGS002063	0.097389	CD2_BENIGN_OTHERDIGESTIVE
PGS002722	0.112581	CD2_BENIGN_OTHERDIGESTIVE
SEX	0.151214	L12_SKIN_SUBCUTAN
BL_AGE	0.187497	L12_SKIN_SUBCUTAN
PC1	0.0181998	L12_SKIN_SUBCUTAN
PC2	0.00698639	L12_SKIN_SUBCUTAN
PC3	0.0294358	L12_SKIN_SUBCUTAN
PC4	-0.00935938	L12_SKIN_SUBCUTAN
PGS000949	-0.00959301	L12_SKIN_SUBCUTAN
PGS000978	-0.0127193	L12_SKIN_SUBCUTAN
PGS001077	0.00482993	L12_SKIN_SUBCUTAN
PGS001127	-0.0155085	L12_SKIN_SUBCUTAN
PGS001147	0.0200209	L12_SKIN_SUBCUTAN
PGS001162	-0.00743984	L12_SKIN_SUBCUTAN
PGS001467	-0.0207955	L12_SKIN_SUBCUTAN
PGS001702	0.00536779	L12_SKIN_SUBCUTAN
PGS001713	-0.010959	L12_SKIN_SUBCUTAN
PGS001891	0.0125569	L12_SKIN_SUBCUTAN
PGS002047	0.0217934	L12_SKIN_SUBCUTAN
PGS002061	0.0138361	L12_SKIN_SUBCUTAN
PGS002081	0.029217	L12_SKIN_SUBCUTAN
PGS002100	0.00883107	L12_SKIN_SUBCUTAN
PGS002145	0.000567094	L12_SKIN_SUBCUTAN
PGS002156	-0.0261622	L12_SKIN_SUBCUTAN
PGS002201	0.0221766	L12_SKIN_SUBCUTAN
PGS002212	0.0207536	L12_SKIN_SUBCUTAN
PGS002218	0.0137776	L12_SKIN_SUBCUTAN
PGS002226	-0.0101336	L12_SKIN_SUBCUTAN
PGS002311	0.0362742	L12_SKIN_SUBCUTAN
PGS002312	0.0466945	L12_SKIN_SUBCUTAN
PGS002320	0.0400326	L12_SKIN_SUBCUTAN
PGS002331	0.00432051	L12_SKIN_SUBCUTAN
PGS002344	-0.00467646	L12_SKIN_SUBCUTAN
PGS002675	0.00576176	L12_SKIN_SUBCUTAN
PGS002702	0.00359379	L12_SKIN_SUBCUTAN
PGS003490	0.00871044	L12_SKIN_SUBCUTAN
PGS003677	-0.00315664	L12_SKIN_SUBCUTAN
SEX	0.390889	F5_DEPRESSIO
BL_AGE	-0.309697	F5_DEPRESSIO
PC1	0.0275151	F5_DEPRESSIO
PC2	0.0122998	F5_DEPRESSIO
PC3	0.0276575	F5_DEPRESSIO
PC4	-0.0246225	F5_DEPRESSIO
PGS001003	0.0237897	F5_DEPRESSIO
PGS001004	0.00621925	F5_DEPRESSIO
PGS001091	0.0247995	F5_DEPRESSIO
PGS001259	0.0108431	F5_DEPRESSIO
PGS001838	0.0570865	F5_DEPRESSIO
PGS001916	0.0312356	F5_DEPRESSIO
PGS001938	-0.0657405	F5_DEPRESSIO
PGS001996	0.0379064	F5_DEPRESSIO
PGS002024	0.0318443	F5_DEPRESSIO
PGS002069	0.0248309	F5_DEPRESSIO
PGS002096	0.0297992	F5_DEPRESSIO
PGS002111	0.0519139	F5_DEPRESSIO
PGS002112	0.0133986	F5_DEPRESSIO
PGS002222	0.0357934	F5_DEPRESSIO
PGS002342	0.0946475	F5_DEPRESSIO
PGS002708	0.0148681	F5_DEPRESSIO
PGS003518	0.0476644	F5_DEPRESSIO
SEX	-0.639735	I9_HEARTFAIL_ALLCAUSE
BL_AGE	1.68006	I9_HEARTFAIL_ALLCAUSE
PC1	0.0227147	I9_HEARTFAIL_ALLCAUSE
PC2	0.0498134	I9_HEARTFAIL_ALLCAUSE
PC3	-0.0412766	I9_HEARTFAIL_ALLCAUSE
PC4	-0.0328882	I9_HEARTFAIL_ALLCAUSE
PGS001134	0.0417687	I9_HEARTFAIL_ALLCAUSE
PGS001164	-0.00303792	I9_HEARTFAIL_ALLCAUSE
PGS001230	0.0329383	I9_HEARTFAIL_ALLCAUSE
PGS001320	0.0387044	I9_HEARTFAIL_ALLCAUSE
PGS001339	0.030449	I9_HEARTFAIL_ALLCAUSE
PGS001412	-0.0165416	I9_HEARTFAIL_ALLCAUSE
PGS001487	0.0134851	I9_HEARTFAIL_ALLCAUSE
PGS001679	0.0152877	I9_HEARTFAIL_ALLCAUSE
PGS001718	0.000600449	I9_HEARTFAIL_ALLCAUSE
PGS001818	0.0326309	I9_HEARTFAIL_ALLCAUSE
PGS001823	0.00951724	I9_HEARTFAIL_ALLCAUSE
PGS001830	0.0171071	I9_HEARTFAIL_ALLCAUSE
PGS001950	0.0258941	I9_HEARTFAIL_ALLCAUSE
PGS001958	0.00774923	I9_HEARTFAIL_ALLCAUSE
PGS001984	0.00276932	I9_HEARTFAIL_ALLCAUSE
PGS002033	0.0133884	I9_HEARTFAIL_ALLCAUSE
PGS002047	0.0457761	I9_HEARTFAIL_ALLCAUSE
PGS002048	0.0482007	I9_HEARTFAIL_ALLCAUSE
PGS002050	0.0461415	I9_HEARTFAIL_ALLCAUSE
PGS002053	0.00225004	I9_HEARTFAIL_ALLCAUSE
PGS002090	0.00655283	I9_HEARTFAIL_ALLCAUSE
PGS002178	-0.000945268	I9_HEARTFAIL_ALLCAUSE
PGS002218	0.021444	I9_HEARTFAIL_ALLCAUSE
PGS002223	0.00437454	I9_HEARTFAIL_ALLCAUSE
PGS002348	0.0316366	I9_HEARTFAIL_ALLCAUSE
PGS002679	0.0610075	I9_HEARTFAIL_ALLCAUSE
BL_AGE	0.0246364	I9_OTHPER
BL_AGE	0.812379	K11_BILIAOTH
PC4	-0.0653143	K11_BILIAOTH
PGS002075	0.0419476	K11_BILIAOTH
SEX	-0.165069	K11_APPENDIX
BL_AGE	-0.397759	K11_APPENDIX
PC1	0.0387849	K11_APPENDIX
PC2	-0.0210842	K11_APPENDIX
PC3	-0.0542457	K11_APPENDIX
PC4	0.000364417	K11_APPENDIX
PGS001263	0.0391482	K11_APPENDIX
SEX	-0.981879	KRA_PSY_SUBSTANCE
BL_AGE	-0.00938029	KRA_PSY_SUBSTANCE
PC1	0.11223	KRA_PSY_SUBSTANCE
PC2	0.0723896	KRA_PSY_SUBSTANCE
PC3	-0.0433984	KRA_PSY_SUBSTANCE
PC4	0.0449197	KRA_PSY_SUBSTANCE
PGS001003	0.0306962	KRA_PSY_SUBSTANCE
PGS001074	-0.0262759	KRA_PSY_SUBSTANCE
PGS001104	0.0116375	KRA_PSY_SUBSTANCE
PGS001111	0.0239688	KRA_PSY_SUBSTANCE
PGS001229	-0.0229288	KRA_PSY_SUBSTANCE
PGS001292	0.000672506	KRA_PSY_SUBSTANCE
PGS001748	-0.00557412	KRA_PSY_SUBSTANCE
PGS001830	0.0495132	KRA_PSY_SUBSTANCE
PGS001851	0.00734124	KRA_PSY_SUBSTANCE
PGS002037	0.0318294	KRA_PSY_SUBSTANCE
PGS002136	0.0120012	KRA_PSY_SUBSTANCE
PGS002156	-0.0948766	KRA_PSY_SUBSTANCE
PGS002213	0.0395254	KRA_PSY_SUBSTANCE
PGS002319	-0.0190823	KRA_PSY_SUBSTANCE
PGS002348	0.00156238	KRA_PSY_SUBSTANCE
PGS002675	0.0294531	KRA_PSY_SUBSTANCE
PGS002683	0.0119752	KRA_PSY_SUBSTANCE
PGS002714	0.119374	KRA_PSY_SUBSTANCE
PGS003497	0.0488925	KRA_PSY_SUBSTANCE
PGS003505	-0.019185	KRA_PSY_SUBSTANCE
PGS003516	-0.031102	KRA_PSY_SUBSTANCE
PGS003621	-0.0386535	KRA_PSY_SUBSTANCE
SEX	0.309343	RHEUMA_NOS
BL_AGE	0.735987	RHEUMA_NOS
PC1	0.037917	RHEUMA_NOS
PC2	0.11754	RHEUMA_NOS
PC3	-0.016894	RHEUMA_NOS
PC4	0.0907805	RHEUMA_NOS
PGS001875	0.0282374	RHEUMA_NOS
PGS002088	0.395705	RHEUMA_NOS
SEX	-0.310009	J10_RESPIRATORY
BL_AGE	0.43436	J10_RESPIRATORY
PC2	0.00437992	J10_RESPIRATORY
PC3	-0.00743764	J10_RESPIRATORY
PGS001003	0.00710369	J10_RESPIRATORY
PGS001132	0.00582364	J10_RESPIRATORY
PGS001848	0.0121125	J10_RESPIRATORY
PGS002000	0.0114358	J10_RESPIRATORY
PGS002025	0.00237443	J10_RESPIRATORY
PGS002062	0.0149445	J10_RESPIRATORY
PGS002090	0.0123214	J10_RESPIRATORY
PGS002126	0.00698709	J10_RESPIRATORY
PGS002156	-0.00588444	J10_RESPIRATORY
PGS002218	0.0377685	J10_RESPIRATORY
PGS002347	0.0180677	J10_RESPIRATORY
PGS003520	-0.0290883	J10_RESPIRATORY
BL_AGE	-0.0857294	CD2_BENIGN_LEIOMYOMA_UTERI
PC1	-0.0249867	CD2_BENIGN_LEIOMYOMA_UTERI
PC2	-0.0420126	CD2_BENIGN_LEIOMYOMA_UTERI
PGS001813	0.0828186	CD2_BENIGN_LEIOMYOMA_UTERI
PGS002021	0.141144	CD2_BENIGN_LEIOMYOMA_UTERI
SEX	0.33783	M13_OTHERJOINT
BL_AGE	-0.0856324	M13_OTHERJOINT
PC1	0.0531043	M13_OTHERJOINT
PC3	0.0445263	M13_OTHERJOINT
PC4	0.00840378	M13_OTHERJOINT
PGS000939	0.0154928	M13_OTHERJOINT
PGS000967	0.019784	M13_OTHERJOINT
PGS001027	0.016239	M13_OTHERJOINT
PGS001115	0.0195812	M13_OTHERJOINT
PGS001157	-0.0239582	M13_OTHERJOINT
PGS001328	0.00361963	M13_OTHERJOINT
PGS001347	-0.0141179	M13_OTHERJOINT
PGS001420	0.0209332	M13_OTHERJOINT
PGS001424	0.011689	M13_OTHERJOINT
PGS001568	0.00249418	M13_OTHERJOINT
PGS001615	0.0209451	M13_OTHERJOINT
PGS001835	-0.00924337	M13_OTHERJOINT
PGS001979	-0.00382382	M13_OTHERJOINT
PGS001985	0.00926639	M13_OTHERJOINT
PGS002039	0.0345554	M13_OTHERJOINT
PGS002086	0.0067362	M13_OTHERJOINT
PGS002090	0.0490574	M13_OTHERJOINT
PGS002093	0.048664	M13_OTHERJOINT
PGS002094	0.0396497	M13_OTHERJOINT
PGS002096	0.0511567	M13_OTHERJOINT
PGS002149	0.00965394	M13_OTHERJOINT
PGS002161	0.00961771	M13_OTHERJOINT
PGS002222	0.00204954	M13_OTHERJOINT
PGS002348	0.0013282	M13_OTHERJOINT
PGS002678	0.0379984	M13_OTHERJOINT
PGS002683	-0.0109048	M13_OTHERJOINT
PGS003520	-0.0334596	M13_OTHERJOINT
PGS003573	-0.0102783	M13_OTHERJOINT
SEX	-1.55697	C3_BLADDER
BL_AGE	1.40153	C3_BLADDER
PC1	-0.11875	C3_BLADDER
PC2	0.0364194	C3_BLADDER
PC3	-0.0567091	C3_BLADDER
PC4	-0.0048328	C3_BLADDER
PGS000924	0.0463388	C3_BLADDER
PGS001532	-0.0836527	C3_BLADDER
PGS002158	0.11345	C3_BLADDER
PGS002199	0.0575829	C3_BLADDER
PGS002217	0.00339289	C3_BLADDER
PGS002316	0.028786	C3_BLADDER
PGS002720	0.0254229	C3_BLADDER
PGS003539	0.0448616	C3_BLADDER
SEX	0.17835	K11_DIAHER
BL_AGE	0.701997	K11_DIAHER
PC1	0.0126888	K11_DIAHER
PC2	-0.00783235	K11_DIAHER
PC3	0.105621	K11_DIAHER
PC4	-0.0734994	K11_DIAHER
PGS000939	0.0923733	K11_DIAHER
PGS002000	0.0587389	K11_DIAHER
PGS002063	0.142407	K11_DIAHER
PGS002079	0.00766397	K11_DIAHER
PGS002136	0.0452014	K11_DIAHER
PGS002218	0.00988874	K11_DIAHER
SEX	-0.183619	H8_CONSENHEARINGLOSS
BL_AGE	0.991357	H8_CONSENHEARINGLOSS
PC2	-0.0731953	H8_CONSENHEARINGLOSS
PC3	0.00461138	H8_CONSENHEARINGLOSS
PC4	0.0518901	H8_CONSENHEARINGLOSS
PGS001891	0.0554803	H8_CONSENHEARINGLOSS
PGS002089	0.00209627	H8_CONSENHEARINGLOSS
PGS002104	0.104403	H8_CONSENHEARINGLOSS
PGS002130	-0.0115961	H8_CONSENHEARINGLOSS
SEX	-0.65443	N14_RENFAIL
BL_AGE	1.4358	N14_RENFAIL
PC1	-0.0531522	N14_RENFAIL
PC3	-0.0264059	N14_RENFAIL
PC4	-0.0429823	N14_RENFAIL
PGS000703	0.0241387	N14_RENFAIL
PGS000704	-0.0423537	N14_RENFAIL
PGS000706	0.00792416	N14_RENFAIL
PGS000708	0.106041	N14_RENFAIL
PGS000961	-0.0176274	N14_RENFAIL
PGS001003	0.0164445	N14_RENFAIL
PGS001059	0.017976	N14_RENFAIL
PGS001072	-0.0106144	N14_RENFAIL
PGS001082	-0.0387964	N14_RENFAIL
PGS001238	0.0145697	N14_RENFAIL
PGS001286	0.00890333	N14_RENFAIL
PGS001375	-0.00409323	N14_RENFAIL
PGS001427	0.0315858	N14_RENFAIL
PGS001512	-0.0210954	N14_RENFAIL
PGS001513	-0.00131485	N14_RENFAIL
PGS001524	-0.000372898	N14_RENFAIL
PGS001703	0.0199473	N14_RENFAIL
PGS001802	0.00406621	N14_RENFAIL
PGS001838	0.0190859	N14_RENFAIL
PGS001839	0.0247986	N14_RENFAIL
PGS001920	0.0378376	N14_RENFAIL
PGS001943	0.046021	N14_RENFAIL
PGS001998	0.0243413	N14_RENFAIL
PGS002000	0.0265913	N14_RENFAIL
PGS002009	0.0711452	N14_RENFAIL
PGS002010	0.0381756	N14_RENFAIL
PGS002025	0.0416162	N14_RENFAIL
PGS002026	0.0612897	N14_RENFAIL
PGS002088	0.0192067	N14_RENFAIL
PGS002094	0.0116808	N14_RENFAIL
PGS002140	0.0261412	N14_RENFAIL
PGS002162	0.028211	N14_RENFAIL
PGS002312	0.0249435	N14_RENFAIL
PGS002337	-0.0283618	N14_RENFAIL
PGS002345	-0.0301619	N14_RENFAIL
PGS002360	0.017075	N14_RENFAIL
PGS002364	0.0248684	N14_RENFAIL
PGS002365	0.00194085	N14_RENFAIL
PGS002379	0.0132964	N14_RENFAIL
PGS002679	0.0337816	N14_RENFAIL
PGS002701	0.0308717	N14_RENFAIL
PGS002713	0.0184375	N14_RENFAIL
PGS003506	0.0180126	N14_RENFAIL
PGS003541	0.0142569	N14_RENFAIL
PGS003603	0.0240174	N14_RENFAIL
BL_AGE	-0.0657059	F5_INSOMNIA
PGS002063	0.00776939	F5_INSOMNIA
PGS002217	-0.000330038	F5_INSOMNIA
PGS002342	0.0566266	F5_INSOMNIA
PGS002345	-0.00840068	F5_INSOMNIA
PGS003518	0.000975349	F5_INSOMNIA
SEX	-0.184084	H7_RETINALDETACH
BL_AGE	0.624362	H7_RETINALDETACH
PC1	0.0113895	H7_RETINALDETACH
PC2	-0.0194568	H7_RETINALDETACH
PC3	0.00335652	H7_RETINALDETACH
PC4	-0.0219658	H7_RETINALDETACH
PGS000957	0.0654663	H7_RETINALDETACH
PGS001100	-0.0832144	H7_RETINALDETACH
PGS001137	0.0488079	H7_RETINALDETACH
PGS001488	0.0273673	H7_RETINALDETACH
PGS001837	0.0744839	H7_RETINALDETACH
PGS001867	0.0283115	H7_RETINALDETACH
PGS001924	0.0352549	H7_RETINALDETACH
PGS001966	0.0350379	H7_RETINALDETACH
PGS002040	0.101926	H7_RETINALDETACH
PGS002069	0.0116895	H7_RETINALDETACH
PGS002140	0.0516654	H7_RETINALDETACH
SEX	-1.32138	J10_EMPHYSEMA
BL_AGE	1.27376	J10_EMPHYSEMA
PC1	-0.0402768	J10_EMPHYSEMA
PC2	0.0751937	J10_EMPHYSEMA
PC3	-0.0832682	J10_EMPHYSEMA
PC4	0.0264484	J10_EMPHYSEMA
PGS000705	-0.027208	J10_EMPHYSEMA
PGS001010	-0.12513	J10_EMPHYSEMA
PGS001180	-0.0207316	J10_EMPHYSEMA
PGS001232	0.0188058	J10_EMPHYSEMA
PGS001244	-0.0708845	J10_EMPHYSEMA
PGS001252	-0.0296328	J10_EMPHYSEMA
PGS001315	0.0323338	J10_EMPHYSEMA
PGS001427	-0.0619777	J10_EMPHYSEMA
PGS001440	0.0361001	J10_EMPHYSEMA
PGS001444	-0.0405732	J10_EMPHYSEMA
PGS001487	0.00971863	J10_EMPHYSEMA
PGS001504	-0.10496	J10_EMPHYSEMA
PGS001533	-0.0162807	J10_EMPHYSEMA
PGS001553	0.0143428	J10_EMPHYSEMA
PGS001566	0.0501634	J10_EMPHYSEMA
PGS001587	-0.00956061	J10_EMPHYSEMA
PGS001857	0.0156667	J10_EMPHYSEMA
PGS001919	-0.0629881	J10_EMPHYSEMA
PGS001930	-0.0907223	J10_EMPHYSEMA
PGS002012	-0.0700952	J10_EMPHYSEMA
PGS002062	0.142626	J10_EMPHYSEMA
PGS002081	-0.022423	J10_EMPHYSEMA
PGS002208	0.0433759	J10_EMPHYSEMA
PGS002309	-0.114406	J10_EMPHYSEMA
PGS002333	0.0927376	J10_EMPHYSEMA
PGS002348	0.145215	J10_EMPHYSEMA
PGS002360	-0.0378898	J10_EMPHYSEMA
PGS002682	-0.00183996	J10_EMPHYSEMA
PGS002683	-0.153024	J10_EMPHYSEMA
PGS003520	-0.0879284	J10_EMPHYSEMA
PGS003597	-0.0744712	J10_EMPHYSEMA
PGS003619	-0.0599467	J10_EMPHYSEMA
PGS003657	-0.0277077	J10_EMPHYSEMA
SEX	-2.17864	I9_ABAORTANEUR
BL_AGE	1.41748	I9_ABAORTANEUR
PC1	-0.0527114	I9_ABAORTANEUR
PC2	0.137543	I9_ABAORTANEUR
PC3	-0.104508	I9_ABAORTANEUR
PC4	-0.0375273	I9_ABAORTANEUR
PGS000677	-0.101434	I9_ABAORTANEUR
PGS000688	0.0501314	I9_ABAORTANEUR
PGS000709	0.038559	I9_ABAORTANEUR
PGS000948	0.0138083	I9_ABAORTANEUR
PGS001003	0.0210263	I9_ABAORTANEUR
PGS001052	0.0357	I9_ABAORTANEUR
PGS001318	0.115354	I9_ABAORTANEUR
PGS001326	0.064783	I9_ABAORTANEUR
PGS001336	-0.0258793	I9_ABAORTANEUR
PGS001585	-0.00867808	I9_ABAORTANEUR
PGS001675	0.0107378	I9_ABAORTANEUR
PGS001805	0.0264978	I9_ABAORTANEUR
PGS001862	-0.0230866	I9_ABAORTANEUR
PGS001915	0.00499085	I9_ABAORTANEUR
PGS001934	0.0293803	I9_ABAORTANEUR
PGS002054	0.15375	I9_ABAORTANEUR
PGS002055	0.0451675	I9_ABAORTANEUR
PGS002057	-0.0230569	I9_ABAORTANEUR
PGS002201	0.0679889	I9_ABAORTANEUR
PGS002316	0.0807482	I9_ABAORTANEUR
PGS002334	0.0081118	I9_ABAORTANEUR
PGS002348	0.102527	I9_ABAORTANEUR
PGS002703	0.164371	I9_ABAORTANEUR
PGS003556	0.0792565	I9_ABAORTANEUR
PGS003685	-0.0298115	I9_ABAORTANEUR
SEX	-0.309567	K11_FIBROCHIRLIV
BL_AGE	0.721142	K11_FIBROCHIRLIV
PC1	-0.0312681	K11_FIBROCHIRLIV
PC2	0.0536676	K11_FIBROCHIRLIV
PC3	-0.0134662	K11_FIBROCHIRLIV
PC4	-0.0756947	K11_FIBROCHIRLIV
PGS001860	0.213262	K11_FIBROCHIRLIV
PGS001923	0.127439	K11_FIBROCHIRLIV
PGS001940	0.184643	K11_FIBROCHIRLIV
PGS002218	0.100731	K11_FIBROCHIRLIV
PGS003555	0.130872	K11_FIBROCHIRLIV
SEX	1.06973	M13_OSTEOPOROSIS
BL_AGE	1.32303	M13_OSTEOPOROSIS
PC1	0.087074	M13_OSTEOPOROSIS
PC2	-0.0311004	M13_OSTEOPOROSIS
PC3	-0.00836346	M13_OSTEOPOROSIS
PC4	0.0238336	M13_OSTEOPOROSIS
PGS000958	0.0223173	M13_OSTEOPOROSIS
PGS001043	0.0113674	M13_OSTEOPOROSIS
PGS001118	0.0422423	M13_OSTEOPOROSIS
PGS001274	0.108369	M13_OSTEOPOROSIS
PGS001875	0.0701085	M13_OSTEOPOROSIS
PGS001955	-0.00990489	M13_OSTEOPOROSIS
PGS002122	-0.030835	M13_OSTEOPOROSIS
PGS002224	-0.0167626	M13_OSTEOPOROSIS
PGS002312	0.0558633	M13_OSTEOPOROSIS
PGS002315	-0.0421919	M13_OSTEOPOROSIS
PGS002361	-0.0272799	M13_OSTEOPOROSIS
PGS002681	-0.209426	M13_OSTEOPOROSIS
PGS002688	0.0059325	M13_OSTEOPOROSIS
PGS003694	0.00774956	M13_OSTEOPOROSIS
BL_AGE	-0.64048	N14_ENDOMETRIOSIS
PC1	-0.0296485	N14_ENDOMETRIOSIS
PC2	-0.0585896	N14_ENDOMETRIOSIS
PC3	0.0709501	N14_ENDOMETRIOSIS
PC4	0.0505443	N14_ENDOMETRIOSIS
PGS000668	0.0395114	N14_ENDOMETRIOSIS
PGS000951	0.0820383	N14_ENDOMETRIOSIS
PGS002078	0.0363586	N14_ENDOMETRIOSIS
PGS002090	0.0473587	N14_ENDOMETRIOSIS
PGS002096	0.0985936	N14_ENDOMETRIOSIS
PGS002700	0.0562691	N14_ENDOMETRIOSIS
SEX	0.0574122	COX_ARTHROSIS
BL_AGE	0.883306	COX_ARTHROSIS
PC1	0.00697562	COX_ARTHROSIS
PC2	-0.0492485	COX_ARTHROSIS
PC3	0.0106895	COX_ARTHROSIS
PC4	0.00140894	COX_ARTHROSIS
PGS000709	0.00307919	COX_ARTHROSIS
PGS000967	0.120126	COX_ARTHROSIS
PGS000998	0.0711825	COX_ARTHROSIS
PGS001003	0.0135102	COX_ARTHROSIS
PGS001016	0.00422453	COX_ARTHROSIS
PGS001052	0.00723455	COX_ARTHROSIS
PGS001061	0.00680889	COX_ARTHROSIS
PGS001097	-0.00889627	COX_ARTHROSIS
PGS001161	-0.0299621	COX_ARTHROSIS
PGS001227	0.011922	COX_ARTHROSIS
PGS001310	0.011851	COX_ARTHROSIS
PGS001418	-0.0229489	COX_ARTHROSIS
PGS001455	-0.0103809	COX_ARTHROSIS
PGS001574	-0.0135133	COX_ARTHROSIS
PGS001609	-0.00444985	COX_ARTHROSIS
PGS001676	-0.0437841	COX_ARTHROSIS
PGS001697	0.00770941	COX_ARTHROSIS
PGS001759	-0.00758769	COX_ARTHROSIS
PGS001764	0.00384876	COX_ARTHROSIS
PGS001802	-0.0133018	COX_ARTHROSIS
PGS001888	0.0558559	COX_ARTHROSIS
PGS001894	-0.0308171	COX_ARTHROSIS
PGS001941	0.0208848	COX_ARTHROSIS
PGS002046	0.000650448	COX_ARTHROSIS
PGS002064	-0.00845466	COX_ARTHROSIS
PGS002094	0.191356	COX_ARTHROSIS
PGS002109	-0.00229397	COX_ARTHROSIS
PGS002129	0.0189364	COX_ARTHROSIS
PGS002192	0.0209666	COX_ARTHROSIS
PGS002344	-0.0231292	COX_ARTHROSIS
PGS002358	0.0104634	COX_ARTHROSIS
PGS003490	-0.00792978	COX_ARTHROSIS
PGS003531	0.0875303	COX_ARTHROSIS
PGS003537	0.0230892	COX_ARTHROSIS
PGS003566	-0.014384	COX_ARTHROSIS
SEX	0.199139	ALLERG_RHINITIS
BL_AGE	-0.778735	ALLERG_RHINITIS
PC1	0.0349513	ALLERG_RHINITIS
PGS001285	0.0731074	ALLERG_RHINITIS
PGS002061	0.128494	ALLERG_RHINITIS
PGS002323	0.225692	ALLERG_RHINITIS
SEX	-0.334931	I9_CVD
BL_AGE	0.845626	I9_CVD
PC1	0.0121856	I9_CVD
PC2	-0.0315941	I9_CVD
PC3	-0.00519984	I9_CVD
PC4	-0.0230535	I9_CVD
PGS000706	0.0264072	I9_CVD
PGS000962	0.0246271	I9_CVD
PGS000982	-0.00479398	I9_CVD
PGS001003	0.019024	I9_CVD
PGS001113	0.00199011	I9_CVD
PGS001141	-0.00812274	I9_CVD
PGS001148	0.00140397	I9_CVD
PGS001192	0.00159912	I9_CVD
PGS001314	0.0150444	I9_CVD
PGS001320	0.00593989	I9_CVD
PGS001339	0.0307807	I9_CVD
PGS001405	6.28992e-05	I9_CVD
PGS001608	0.000762761	I9_CVD
PGS001616	0.00952183	I9_CVD
PGS001838	0.0298978	I9_CVD
PGS001846	0.00488897	I9_CVD
PGS001958	0.00683627	I9_CVD
PGS001964	0.0069468	I9_CVD
PGS002000	0.0359914	I9_CVD
PGS002024	0.00720258	I9_CVD
PGS002047	0.0327816	I9_CVD
PGS002053	0.00460279	I9_CVD
PGS002057	0.0229525	I9_CVD
PGS002116	-0.00644677	I9_CVD
PGS002169	0.022924	I9_CVD
PGS002316	0.046945	I9_CVD
PGS002688	0.0323299	I9_CVD
PGS002707	0.00299959	I9_CVD
PGS003531	0.0151017	I9_CVD
SEX	-0.328667	VWXY20_SUICI_OTHER_INTENTI_SELF_H
BL_AGE	-0.457084	VWXY20_SUICI_OTHER_INTENTI_SELF_H
PC1	0.0675749	VWXY20_SUICI_OTHER_INTENTI_SELF_H
PC2	0.0645177	VWXY20_SUICI_OTHER_INTENTI_SELF_H
PC3	-0.0387655	VWXY20_SUICI_OTHER_INTENTI_SELF_H
PC4	0.0468219	VWXY20_SUICI_OTHER_INTENTI_SELF_H
PGS001128	0.0605064	VWXY20_SUICI_OTHER_INTENTI_SELF_H
PGS001809	0.0523201	VWXY20_SUICI_OTHER_INTENTI_SELF_H
PGS002005	0.00321284	VWXY20_SUICI_OTHER_INTENTI_SELF_H
PGS002156	-0.15506	VWXY20_SUICI_OTHER_INTENTI_SELF_H
PGS002342	0.116185	VWXY20_SUICI_OTHER_INTENTI_SELF_H
PGS002714	0.116734	VWXY20_SUICI_OTHER_INTENTI_SELF_H
SEX	-0.0147773	K11_CROHN
BL_AGE	-0.196902	K11_CROHN
PC1	0.0255109	K11_CROHN
PC2	-0.0683933	K11_CROHN
PC3	0.120363	K11_CROHN
PC4	-0.0139598	K11_CROHN
PGS000668	-0.0649653	K11_CROHN
PGS000670	0.036865	K11_CROHN
PGS000671	-0.118887	K11_CROHN
PGS000672	0.000672163	K11_CROHN
PGS000673	0.0676343	K11_CROHN
PGS000674	0.0751472	K11_CROHN
PGS000675	0.143078	K11_CROHN
PGS000676	0.15309	K11_CROHN
PGS000677	-0.176563	K11_CROHN
PGS000679	-0.0328123	K11_CROHN
PGS000681	-0.329528	K11_CROHN
PGS000682	-0.179779	K11_CROHN
PGS000683	0.105137	K11_CROHN
PGS000684	-0.0108861	K11_CROHN
PGS000685	0.0922601	K11_CROHN
PGS000686	-0.0161108	K11_CROHN
PGS000687	-0.0672523	K11_CROHN
PGS000688	-0.027528	K11_CROHN
PGS000689	-0.0983907	K11_CROHN
PGS000690	0.0138384	K11_CROHN
PGS000691	0.101032	K11_CROHN
PGS000692	-0.0181571	K11_CROHN
PGS000693	0.0264511	K11_CROHN
PGS000694	-0.0909372	K11_CROHN
PGS000695	0.0500363	K11_CROHN
PGS000696	0.156912	K11_CROHN
PGS000698	-0.138287	K11_CROHN
PGS000699	0.000336258	K11_CROHN
PGS000701	0.0228111	K11_CROHN
PGS000702	-0.0594781	K11_CROHN
PGS000703	-0.00806064	K11_CROHN
PGS000707	-0.176568	K11_CROHN
PGS000708	-0.309986	K11_CROHN
PGS000711	0.0109595	K11_CROHN
PGS000712	-0.151749	K11_CROHN
PGS000713	0.263921	K11_CROHN
PGS000924	0.190429	K11_CROHN
PGS000926	-0.0249616	K11_CROHN
PGS000927	0.00603359	K11_CROHN
PGS000928	0.0344576	K11_CROHN
PGS000930	0.123954	K11_CROHN
PGS000931	-0.196312	K11_CROHN
PGS000933	-0.137968	K11_CROHN
PGS000934	0.174247	K11_CROHN
PGS000935	-0.0493436	K11_CROHN
PGS000936	-0.0834066	K11_CROHN
PGS000937	0.0227003	K11_CROHN
PGS000938	0.106303	K11_CROHN
PGS000939	-0.0719266	K11_CROHN
PGS000942	0.157077	K11_CROHN
PGS000943	0.116804	K11_CROHN
PGS000944	0.0234788	K11_CROHN
PGS000945	-0.0753419	K11_CROHN
PGS000946	0.285228	K11_CROHN
PGS000947	0.0130885	K11_CROHN
PGS000948	-0.111303	K11_CROHN
PGS000949	0.174123	K11_CROHN
PGS000950	-0.0223624	K11_CROHN
PGS000951	-0.104499	K11_CROHN
PGS000953	0.140287	K11_CROHN
PGS000954	-0.260093	K11_CROHN
PGS000955	-0.0314935	K11_CROHN
PGS000958	-0.0088776	K11_CROHN
PGS000961	0.0708587	K11_CROHN
PGS000962	0.0202876	K11_CROHN
PGS000965	-0.109785	K11_CROHN
PGS000967	-0.03265	K11_CROHN
PGS000978	-0.0156456	K11_CROHN
PGS000980	0.00857039	K11_CROHN
PGS000982	0.0507722	K11_CROHN
PGS000984	0.0914136	K11_CROHN
PGS000987	-0.0948259	K11_CROHN
PGS000988	0.0953929	K11_CROHN
PGS000989	-0.0544181	K11_CROHN
PGS000990	-0.0618123	K11_CROHN
PGS000991	-0.0286395	K11_CROHN
PGS000993	-0.0523254	K11_CROHN
PGS000994	-0.053349	K11_CROHN
PGS000995	0.021975	K11_CROHN
PGS000996	0.0217203	K11_CROHN
PGS000997	-0.0767274	K11_CROHN
PGS000998	-0.171771	K11_CROHN
PGS000999	0.0938559	K11_CROHN
PGS001000	0.0303261	K11_CROHN
PGS001001	-0.11002	K11_CROHN
PGS001003	-0.0454261	K11_CROHN
PGS001005	0.0364154	K11_CROHN
PGS001007	0.00631161	K11_CROHN
PGS001010	-0.0592351	K11_CROHN
PGS001011	-0.024394	K11_CROHN
PGS001012	0.0965964	K11_CROHN
PGS001015	0.0343197	K11_CROHN
PGS001016	0.0484593	K11_CROHN
PGS001017	-0.0379019	K11_CROHN
PGS001018	0.00299975	K11_CROHN
PGS001019	0.0344031	K11_CROHN
PGS001023	-0.314741	K11_CROHN
PGS001025	-0.0434323	K11_CROHN
PGS001027	0.079394	K11_CROHN
PGS001028	-0.178628	K11_CROHN
PGS001031	-0.182946	K11_CROHN
PGS001034	-0.0190803	K11_CROHN
PGS001038	-0.0851445	K11_CROHN
PGS001041	-0.0997393	K11_CROHN
PGS001042	0.24746	K11_CROHN
PGS001043	-0.225644	K11_CROHN
PGS001044	0.02975	K11_CROHN
PGS001046	0.0250546	K11_CROHN
PGS001047	0.114429	K11_CROHN
PGS001048	-0.0211404	K11_CROHN
PGS001049	-0.0372077	K11_CROHN
PGS001050	-0.0169136	K11_CROHN
PGS001052	-0.023054	K11_CROHN
PGS001053	-0.0656686	K11_CROHN
PGS001054	0.111203	K11_CROHN
PGS001055	-0.0173775	K11_CROHN
PGS001057	0.00253138	K11_CROHN
PGS001058	0.0338517	K11_CROHN
PGS001059	0.0396803	K11_CROHN
PGS001060	-0.0596745	K11_CROHN
PGS001061	-0.0273485	K11_CROHN
PGS001062	0.0143476	K11_CROHN
PGS001063	0.0450111	K11_CROHN
PGS001064	-0.111594	K11_CROHN
PGS001067	0.0116376	K11_CROHN
PGS001068	-0.00164444	K11_CROHN
PGS001071	-0.0408034	K11_CROHN
PGS001073	0.0740358	K11_CROHN
PGS001074	-0.0151522	K11_CROHN
PGS001075	-0.0650548	K11_CROHN
PGS001076	0.161453	K11_CROHN
PGS001077	-0.0393279	K11_CROHN
PGS001079	0.0213723	K11_CROHN
PGS001080	-0.126146	K11_CROHN
PGS001082	-0.134472	K11_CROHN
PGS001085	0.0128929	K11_CROHN
PGS001086	-0.00119388	K11_CROHN
PGS001087	0.0436653	K11_CROHN
PGS001088	-0.0300498	K11_CROHN
PGS001090	0.0674753	K11_CROHN
PGS001091	0.0174627	K11_CROHN
PGS001092	-0.0730634	K11_CROHN
PGS001094	0.0942001	K11_CROHN
PGS001096	-0.0749937	K11_CROHN
PGS001098	0.0639232	K11_CROHN
PGS001100	-0.108807	K11_CROHN
PGS001101	-0.609989	K11_CROHN
PGS001102	0.157241	K11_CROHN
PGS001103	0.0415359	K11_CROHN
PGS001104	-0.110047	K11_CROHN
PGS001105	0.310934	K11_CROHN
PGS001107	-0.04629	K11_CROHN
PGS001108	-0.30894	K11_CROHN
PGS001109	0.169083	K11_CROHN
PGS001111	0.148202	K11_CROHN
PGS001112	-0.103636	K11_CROHN
PGS001113	0.087962	K11_CROHN
PGS001114	0.129403	K11_CROHN
PGS001115	-0.0292359	K11_CROHN
PGS001116	-0.116337	K11_CROHN
PGS001118	0.00279547	K11_CROHN
PGS001119	-0.0140397	K11_CROHN
PGS001120	0.112672	K11_CROHN
PGS001124	-0.0831576	K11_CROHN
PGS001125	-0.0869732	K11_CROHN
PGS001126	0.0325883	K11_CROHN
PGS001127	-0.196359	K11_CROHN
PGS001128	-0.122433	K11_CROHN
PGS001129	-0.161819	K11_CROHN
PGS001131	0.00992686	K11_CROHN
PGS001132	0.0721287	K11_CROHN
PGS001133	0.0230798	K11_CROHN
PGS001134	-0.0906008	K11_CROHN
PGS001135	0.0283569	K11_CROHN
PGS001137	0.0990217	K11_CROHN
PGS001138	0.0632309	K11_CROHN
PGS001140	0.11786	K11_CROHN
PGS001141	0.000903172	K11_CROHN
PGS001142	0.065278	K11_CROHN
PGS001144	-0.013809	K11_CROHN
PGS001145	-0.322773	K11_CROHN
PGS001147	0.141126	K11_CROHN
PGS001148	0.222003	K11_CROHN
PGS001149	0.0398341	K11_CROHN
PGS001154	-0.0231822	K11_CROHN
PGS001156	-0.0332513	K11_CROHN
PGS001157	0.00819886	K11_CROHN
PGS001159	0.041689	K11_CROHN
PGS001160	0.647126	K11_CROHN
PGS001161	0.0551789	K11_CROHN
PGS001162	-0.0446363	K11_CROHN
PGS001163	-0.143386	K11_CROHN
PGS001168	-0.28369	K11_CROHN
PGS001172	-0.0895823	K11_CROHN
PGS001173	0.0670509	K11_CROHN
PGS001174	-0.0912117	K11_CROHN
PGS001180	-0.00461917	K11_CROHN
PGS001192	0.00598784	K11_CROHN
PGS001199	0.0948825	K11_CROHN
PGS001218	-0.0225997	K11_CROHN
PGS001220	0.00477064	K11_CROHN
PGS001226	-0.0310638	K11_CROHN
PGS001227	0.103968	K11_CROHN
PGS001230	0.249276	K11_CROHN
PGS001232	0.013708	K11_CROHN
PGS001234	-0.131562	K11_CROHN
PGS001236	-0.0148475	K11_CROHN
PGS001237	-0.053713	K11_CROHN
PGS001239	-0.0239566	K11_CROHN
PGS001240	0.0356633	K11_CROHN
PGS001242	0.0050375	K11_CROHN
PGS001244	-0.172855	K11_CROHN
PGS001245	0.10766	K11_CROHN
PGS001247	0.289113	K11_CROHN
PGS001248	-0.0771717	K11_CROHN
PGS001249	0.0739324	K11_CROHN
PGS001250	-0.0236855	K11_CROHN
PGS001251	-0.0889235	K11_CROHN
PGS001252	-0.0296139	K11_CROHN
PGS001254	0.0710634	K11_CROHN
PGS001255	-0.0355149	K11_CROHN
PGS001259	-0.169357	K11_CROHN
PGS001260	0.0629773	K11_CROHN
PGS001262	0.0735282	K11_CROHN
PGS001263	-0.0375513	K11_CROHN
PGS001264	0.0343286	K11_CROHN
PGS001268	-0.0441248	K11_CROHN
PGS001270	0.0435946	K11_CROHN
PGS001271	0.00427552	K11_CROHN
PGS001273	0.242136	K11_CROHN
PGS001274	-0.091579	K11_CROHN
PGS001276	0.0689053	K11_CROHN
PGS001281	0.0584708	K11_CROHN
PGS001282	-0.0376291	K11_CROHN
PGS001284	0.0126199	K11_CROHN
PGS001286	0.0377675	K11_CROHN
PGS001288	0.162498	K11_CROHN
PGS001290	-0.0413534	K11_CROHN
PGS001291	0.0253181	K11_CROHN
PGS001292	-0.165583	K11_CROHN
PGS001294	0.0143778	K11_CROHN
PGS001295	-0.0599383	K11_CROHN
PGS001297	-0.0159752	K11_CROHN
PGS001298	0.0783698	K11_CROHN
PGS001301	-0.247927	K11_CROHN
PGS001302	-0.00169175	K11_CROHN
PGS001303	0.00295611	K11_CROHN
PGS001304	0.0132532	K11_CROHN
PGS001305	-0.123975	K11_CROHN
PGS001306	-0.158283	K11_CROHN
PGS001307	0.0797526	K11_CROHN
PGS001308	0.0391497	K11_CROHN
PGS001310	0.114065	K11_CROHN
PGS001312	-0.127983	K11_CROHN
PGS001313	0.115666	K11_CROHN
PGS001314	0.0345301	K11_CROHN
PGS001315	-0.0144569	K11_CROHN
PGS001316	-0.119593	K11_CROHN
PGS001318	0.132856	K11_CROHN
PGS001319	0.0386917	K11_CROHN
PGS001320	0.00161512	K11_CROHN
PGS001321	-0.0651201	K11_CROHN
PGS001323	0.0310073	K11_CROHN
PGS001324	-0.039171	K11_CROHN
PGS001326	-0.0124514	K11_CROHN
PGS001327	-0.0159374	K11_CROHN
PGS001328	0.0555835	K11_CROHN
PGS001329	-0.0483982	K11_CROHN
PGS001330	0.012056	K11_CROHN
PGS001331	0.0510405	K11_CROHN
PGS001332	0.00323925	K11_CROHN
PGS001334	-0.0381003	K11_CROHN
PGS001335	0.0268201	K11_CROHN
PGS001336	-0.0940499	K11_CROHN
PGS001337	0.132477	K11_CROHN
PGS001338	-0.0334261	K11_CROHN
PGS001339	0.191519	K11_CROHN
PGS001341	-0.395614	K11_CROHN
PGS001343	0.339376	K11_CROHN
PGS001345	0.0625024	K11_CROHN
PGS001347	-0.0012652	K11_CROHN
PGS001359	0.0892937	K11_CROHN
PGS001360	-0.20631	K11_CROHN
PGS001361	-0.0139234	K11_CROHN
PGS001362	-0.0204222	K11_CROHN
PGS001363	0.0614859	K11_CROHN
PGS001364	-0.0470342	K11_CROHN
PGS001365	0.0649951	K11_CROHN
PGS001366	-0.00430868	K11_CROHN
PGS001367	0.0324658	K11_CROHN
PGS001370	0.00399263	K11_CROHN
PGS001372	0.0345471	K11_CROHN
PGS001373	0.0670014	K11_CROHN
PGS001374	-0.0902799	K11_CROHN
PGS001375	-0.0399776	K11_CROHN
PGS001376	-0.00950491	K11_CROHN
PGS001377	-0.0363514	K11_CROHN
PGS001379	0.0390969	K11_CROHN
PGS001380	-0.0894921	K11_CROHN
PGS001381	-0.00542556	K11_CROHN
PGS001382	0.0982659	K11_CROHN
PGS001383	-0.0412942	K11_CROHN
PGS001384	0.0522129	K11_CROHN
PGS001387	-0.0651764	K11_CROHN
PGS001388	0.117485	K11_CROHN
PGS001389	-0.023826	K11_CROHN
PGS001390	-0.0147543	K11_CROHN
PGS001391	0.055124	K11_CROHN
PGS001392	0.0596801	K11_CROHN
PGS001395	0.0260091	K11_CROHN
PGS001396	0.0452782	K11_CROHN
PGS001397	0.0484491	K11_CROHN
PGS001398	-0.0526061	K11_CROHN
PGS001400	-0.072444	K11_CROHN
PGS001401	-0.049221	K11_CROHN
PGS001402	0.109614	K11_CROHN
PGS001403	-0.0414564	K11_CROHN
PGS001405	-0.0734799	K11_CROHN
PGS001406	-0.100855	K11_CROHN
PGS001409	0.00876368	K11_CROHN
PGS001410	0.0852311	K11_CROHN
PGS001411	-0.0529944	K11_CROHN
PGS001412	0.0644366	K11_CROHN
PGS001414	-0.0850113	K11_CROHN
PGS001415	-0.102051	K11_CROHN
PGS001419	-0.025939	K11_CROHN
PGS001420	-0.0126985	K11_CROHN
PGS001422	0.0759499	K11_CROHN
PGS001423	-0.0251408	K11_CROHN
PGS001424	-0.0259144	K11_CROHN
PGS001425	0.0174869	K11_CROHN
PGS001426	-0.17624	K11_CROHN
PGS001428	0.00300288	K11_CROHN
PGS001429	0.0561922	K11_CROHN
PGS001430	0.0283405	K11_CROHN
PGS001432	0.113007	K11_CROHN
PGS001433	-0.0288831	K11_CROHN
PGS001435	-0.00719375	K11_CROHN
PGS001436	-0.0707796	K11_CROHN
PGS001437	0.0234722	K11_CROHN
PGS001438	-0.0543694	K11_CROHN
PGS001439	0.184185	K11_CROHN
PGS001440	-0.0624107	K11_CROHN
PGS001441	0.139443	K11_CROHN
PGS001444	-0.000982659	K11_CROHN
PGS001445	-0.0387441	K11_CROHN
PGS001446	0.0154175	K11_CROHN
PGS001448	0.0875299	K11_CROHN
PGS001450	-0.116893	K11_CROHN
PGS001452	0.0945403	K11_CROHN
PGS001453	-0.0910783	K11_CROHN
PGS001454	0.059835	K11_CROHN
PGS001455	-0.0207913	K11_CROHN
PGS001456	0.0309669	K11_CROHN
PGS001457	0.0231906	K11_CROHN
PGS001458	0.0442661	K11_CROHN
PGS001459	-0.273631	K11_CROHN
PGS001461	0.228504	K11_CROHN
PGS001463	-0.0813098	K11_CROHN
PGS001466	-0.0462093	K11_CROHN
PGS001467	-0.0413421	K11_CROHN
PGS001469	0.0696406	K11_CROHN
PGS001470	-0.0694436	K11_CROHN
PGS001471	0.11195	K11_CROHN
PGS001472	-0.0953181	K11_CROHN
PGS001473	-0.162057	K11_CROHN
PGS001474	0.00214377	K11_CROHN
PGS001475	-0.0409895	K11_CROHN
PGS001476	0.0324522	K11_CROHN
PGS001477	-0.137549	K11_CROHN
PGS001479	0.00458628	K11_CROHN
PGS001482	-0.0118665	K11_CROHN
PGS001483	-0.00489266	K11_CROHN
PGS001484	0.108379	K11_CROHN
PGS001485	0.298386	K11_CROHN
PGS001486	0.172341	K11_CROHN
PGS001487	0.100921	K11_CROHN
PGS001488	-0.0560809	K11_CROHN
PGS001489	-0.0997521	K11_CROHN
PGS001490	0.080695	K11_CROHN
PGS001491	-0.106	K11_CROHN
PGS001493	0.0547551	K11_CROHN
PGS001494	0.00738187	K11_CROHN
PGS001495	0.0722186	K11_CROHN
PGS001496	-0.0506198	K11_CROHN
PGS001498	0.00676059	K11_CROHN
PGS001499	-0.183674	K11_CROHN
PGS001500	-0.0700956	K11_CROHN
PGS001501	0.160113	K11_CROHN
PGS001502	-0.0519168	K11_CROHN
PGS001503	0.0452743	K11_CROHN
PGS001504	0.0112414	K11_CROHN
PGS001505	-0.0460142	K11_CROHN
PGS001507	-0.0151968	K11_CROHN
PGS001508	-0.0737982	K11_CROHN
PGS001509	-0.0612911	K11_CROHN
PGS001510	0.0632945	K11_CROHN
PGS001511	0.0701287	K11_CROHN
PGS001512	-0.00332111	K11_CROHN
PGS001513	0.123735	K11_CROHN
PGS001516	0.0297011	K11_CROHN
PGS001517	-0.0364372	K11_CROHN
PGS001518	-0.00404287	K11_CROHN
PGS001519	-0.140687	K11_CROHN
PGS001521	-0.0274872	K11_CROHN
PGS001522	0.00830726	K11_CROHN
PGS001523	0.103271	K11_CROHN
PGS001525	0.0910114	K11_CROHN
PGS001526	-0.0655627	K11_CROHN
PGS001527	-0.0780234	K11_CROHN
PGS001528	-0.0269258	K11_CROHN
PGS001529	0.0393505	K11_CROHN
PGS001530	0.447324	K11_CROHN
PGS001533	-0.0312435	K11_CROHN
PGS001534	-0.0183513	K11_CROHN
PGS001536	-0.0684555	K11_CROHN
PGS001537	0.0209183	K11_CROHN
PGS001538	0.0662773	K11_CROHN
PGS001539	-0.00176854	K11_CROHN
PGS001540	-0.0548807	K11_CROHN
PGS001541	-0.109506	K11_CROHN
PGS001542	-0.110112	K11_CROHN
PGS001543	0.0344864	K11_CROHN
PGS001544	0.0354137	K11_CROHN
PGS001545	0.037597	K11_CROHN
PGS001546	0.0163497	K11_CROHN
PGS001547	-0.034351	K11_CROHN
PGS001550	-0.12093	K11_CROHN
PGS001551	0.11213	K11_CROHN
PGS001552	-0.0019551	K11_CROHN
PGS001553	-0.0515734	K11_CROHN
PGS001554	0.035631	K11_CROHN
PGS001555	-0.00749628	K11_CROHN
PGS001556	-0.0250871	K11_CROHN
PGS001557	0.0620183	K11_CROHN
PGS001558	-0.139568	K11_CROHN
PGS001560	-0.0779794	K11_CROHN
PGS001561	-0.00132407	K11_CROHN
PGS001562	0.00643293	K11_CROHN
PGS001563	0.13991	K11_CROHN
PGS001564	-0.143975	K11_CROHN
PGS001565	-0.035254	K11_CROHN
PGS001566	-0.0418506	K11_CROHN
PGS001567	0.0100639	K11_CROHN
PGS001568	0.0837003	K11_CROHN
PGS001569	0.0302693	K11_CROHN
PGS001570	-0.0102052	K11_CROHN
PGS001572	0.142371	K11_CROHN
PGS001573	-0.226939	K11_CROHN
PGS001574	-0.0162038	K11_CROHN
PGS001575	0.0541168	K11_CROHN
PGS001576	0.0669223	K11_CROHN
PGS001577	0.0296193	K11_CROHN
PGS001578	0.0076594	K11_CROHN
PGS001579	-0.00349398	K11_CROHN
PGS001581	0.0605455	K11_CROHN
PGS001582	0.0364715	K11_CROHN
PGS001583	0.0294344	K11_CROHN
PGS001584	0.020889	K11_CROHN
PGS001585	-0.00563093	K11_CROHN
PGS001587	-0.0534628	K11_CROHN
PGS001588	-0.0780953	K11_CROHN
PGS001589	-0.00084701	K11_CROHN
PGS001591	0.0526872	K11_CROHN
PGS001592	0.034021	K11_CROHN
PGS001594	0.0636033	K11_CROHN
PGS001599	0.0822933	K11_CROHN
PGS001600	-0.0293332	K11_CROHN
PGS001601	0.0927773	K11_CROHN
PGS001603	0.0439356	K11_CROHN
PGS001605	-0.0617687	K11_CROHN
PGS001606	-0.0517344	K11_CROHN
PGS001607	-0.000925033	K11_CROHN
PGS001608	0.0884986	K11_CROHN
PGS001609	-0.00646498	K11_CROHN
PGS001610	0.0341265	K11_CROHN
PGS001611	0.117649	K11_CROHN
PGS001612	-0.002472	K11_CROHN
PGS001613	0.12652	K11_CROHN
PGS001614	0.0729289	K11_CROHN
PGS001615	-0.0575026	K11_CROHN
PGS001616	0.0459326	K11_CROHN
PGS001618	-0.0562177	K11_CROHN
PGS001619	0.0773708	K11_CROHN
PGS001621	-0.0114585	K11_CROHN
PGS001625	0.0152346	K11_CROHN
PGS001627	0.0362923	K11_CROHN
PGS001628	0.0628112	K11_CROHN
PGS001629	0.0294621	K11_CROHN
PGS001630	0.0949713	K11_CROHN
PGS001632	-0.108549	K11_CROHN
PGS001634	0.0126181	K11_CROHN
PGS001635	0.132999	K11_CROHN
PGS001636	-0.129786	K11_CROHN
PGS001637	-0.0413424	K11_CROHN
PGS001639	0.111712	K11_CROHN
PGS001641	-0.0301928	K11_CROHN
PGS001642	0.0246328	K11_CROHN
PGS001643	-0.0443711	K11_CROHN
PGS001644	0.00778182	K11_CROHN
PGS001645	-0.0182292	K11_CROHN
PGS001646	0.14204	K11_CROHN
PGS001647	0.0321863	K11_CROHN
PGS001648	-0.10783	K11_CROHN
PGS001649	-0.0395208	K11_CROHN
PGS001650	0.00407492	K11_CROHN
PGS001651	-0.108958	K11_CROHN
PGS001652	0.0994361	K11_CROHN
PGS001653	-0.0560789	K11_CROHN
PGS001656	0.0183998	K11_CROHN
PGS001657	-0.00491674	K11_CROHN
PGS001659	-0.0549536	K11_CROHN
PGS001664	0.0113159	K11_CROHN
PGS001665	0.0202501	K11_CROHN
PGS001666	0.0550374	K11_CROHN
PGS001668	0.158881	K11_CROHN
PGS001670	-0.113062	K11_CROHN
PGS001671	0.00396139	K11_CROHN
PGS001673	0.0559127	K11_CROHN
PGS001674	0.111873	K11_CROHN
PGS001675	0.0790896	K11_CROHN
PGS001676	-0.0494081	K11_CROHN
PGS001677	-0.0774979	K11_CROHN
PGS001678	0.264889	K11_CROHN
PGS001679	0.0930478	K11_CROHN
PGS001680	-0.0240734	K11_CROHN
PGS001684	-0.233118	K11_CROHN
PGS001685	-0.0556323	K11_CROHN
PGS001686	-0.215567	K11_CROHN
PGS001687	0.0614352	K11_CROHN
PGS001689	-0.0258343	K11_CROHN
PGS001690	0.0055897	K11_CROHN
PGS001691	0.0261246	K11_CROHN
PGS001692	0.0851307	K11_CROHN
PGS001693	-0.216416	K11_CROHN
PGS001694	0.0570269	K11_CROHN
PGS001695	-0.104625	K11_CROHN
PGS001696	0.103736	K11_CROHN
PGS001698	-0.0363949	K11_CROHN
PGS001699	-0.0323683	K11_CROHN
PGS001700	-0.0733342	K11_CROHN
PGS001701	0.0342299	K11_CROHN
PGS001703	0.049331	K11_CROHN
PGS001704	-0.110202	K11_CROHN
PGS001705	0.0624094	K11_CROHN
PGS001706	-0.0673023	K11_CROHN
PGS001707	-0.0798699	K11_CROHN
PGS001708	0.125884	K11_CROHN
PGS001709	0.0206181	K11_CROHN
PGS001710	-0.0185871	K11_CROHN
PGS001711	0.0523599	K11_CROHN
PGS001712	-0.0378695	K11_CROHN
PGS001713	-0.0300682	K11_CROHN
PGS001714	0.0684612	K11_CROHN
PGS001715	-0.172761	K11_CROHN
PGS001716	-0.0261598	K11_CROHN
PGS001717	0.0917467	K11_CROHN
PGS001720	0.101629	K11_CROHN
PGS001722	-0.187415	K11_CROHN
PGS001724	0.00235982	K11_CROHN
PGS001726	-0.157278	K11_CROHN
PGS001727	0.0467566	K11_CROHN
PGS001729	-0.113267	K11_CROHN
PGS001731	-0.0224732	K11_CROHN
PGS001732	0.0530948	K11_CROHN
PGS001734	-0.0780935	K11_CROHN
PGS001735	0.00378944	K11_CROHN
PGS001737	-0.0833582	K11_CROHN
PGS001738	0.0124276	K11_CROHN
PGS001740	0.092047	K11_CROHN
PGS001741	0.0300476	K11_CROHN
PGS001744	-0.0156171	K11_CROHN
PGS001745	0.269591	K11_CROHN
PGS001746	0.0282893	K11_CROHN
PGS001747	-0.114746	K11_CROHN
PGS001748	0.00416324	K11_CROHN
PGS001749	0.0476651	K11_CROHN
PGS001751	0.201285	K11_CROHN
PGS001755	0.156838	K11_CROHN
PGS001756	-0.0422474	K11_CROHN
PGS001758	-0.0342734	K11_CROHN
PGS001759	0.0022317	K11_CROHN
PGS001762	-0.00909245	K11_CROHN
PGS001764	-0.116623	K11_CROHN
PGS001766	0.0709092	K11_CROHN
PGS001767	-0.0474662	K11_CROHN
PGS001768	0.0844518	K11_CROHN
PGS001769	0.131314	K11_CROHN
PGS001770	-0.000569717	K11_CROHN
PGS001771	0.0617042	K11_CROHN
PGS001772	-0.0882984	K11_CROHN
PGS001802	-0.0457388	K11_CROHN
PGS001803	-0.0699671	K11_CROHN
PGS001806	-0.00187284	K11_CROHN
PGS001807	0.00671657	K11_CROHN
PGS001808	0.0710499	K11_CROHN
PGS001809	-0.0462145	K11_CROHN
PGS001810	0.00974961	K11_CROHN
PGS001811	-0.222956	K11_CROHN
PGS001812	0.0964892	K11_CROHN
PGS001814	-0.0302607	K11_CROHN
PGS001815	0.0792695	K11_CROHN
PGS001816	-0.118473	K11_CROHN
PGS001818	-0.0629327	K11_CROHN
PGS001819	0.276936	K11_CROHN
PGS001820	-0.135156	K11_CROHN
PGS001821	0.171444	K11_CROHN
PGS001822	0.0810105	K11_CROHN
PGS001823	0.12333	K11_CROHN
PGS001825	0.0204288	K11_CROHN
PGS001826	-0.00921575	K11_CROHN
PGS001829	-0.0547281	K11_CROHN
PGS001830	-0.0267409	K11_CROHN
PGS001831	-0.131959	K11_CROHN
PGS001832	0.0170339	K11_CROHN
PGS001835	0.0936942	K11_CROHN
PGS001837	-0.0363107	K11_CROHN
PGS001839	-0.00955509	K11_CROHN
PGS001840	0.0272621	K11_CROHN
PGS001841	-0.0756891	K11_CROHN
PGS001844	-0.0110057	K11_CROHN
PGS001845	-0.0471885	K11_CROHN
PGS001846	-0.0649549	K11_CROHN
PGS001847	0.0839012	K11_CROHN
PGS001849	0.189647	K11_CROHN
PGS001850	-0.132222	K11_CROHN
PGS001851	-0.0321162	K11_CROHN
PGS001852	-0.00965223	K11_CROHN
PGS001853	-0.0252676	K11_CROHN
PGS001855	-0.237727	K11_CROHN
PGS001856	0.268234	K11_CROHN
PGS001858	-0.0339076	K11_CROHN
PGS001860	-0.121723	K11_CROHN
PGS001861	0.309319	K11_CROHN
PGS001862	0.0539627	K11_CROHN
PGS001863	-0.00076668	K11_CROHN
PGS001864	-0.202924	K11_CROHN
PGS001865	0.0412765	K11_CROHN
PGS001866	-0.0361536	K11_CROHN
PGS001867	0.258579	K11_CROHN
PGS001868	0.21765	K11_CROHN
PGS001869	-0.0229018	K11_CROHN
PGS001870	-0.181412	K11_CROHN
PGS001871	0.0396887	K11_CROHN
PGS001872	0.0791645	K11_CROHN
PGS001873	-0.101162	K11_CROHN
PGS001874	0.00242677	K11_CROHN
PGS001875	0.0168384	K11_CROHN
PGS001879	-0.091209	K11_CROHN
PGS001880	0.279795	K11_CROHN
PGS001881	-0.120417	K11_CROHN
PGS001882	-0.00818519	K11_CROHN
PGS001883	-0.074152	K11_CROHN
PGS001885	0.00649737	K11_CROHN
PGS001887	-0.0198405	K11_CROHN
PGS001888	0.336887	K11_CROHN
PGS001889	-0.00893346	K11_CROHN
PGS001890	-0.0391505	K11_CROHN
PGS001891	-0.0707027	K11_CROHN
PGS001892	0.1557	K11_CROHN
PGS001893	-0.140834	K11_CROHN
PGS001895	-0.0625054	K11_CROHN
PGS001896	-0.164732	K11_CROHN
PGS001898	0.00710377	K11_CROHN
PGS001899	-0.0916402	K11_CROHN
PGS001900	-0.159198	K11_CROHN
PGS001901	0.0450432	K11_CROHN
PGS001902	-0.0108463	K11_CROHN
PGS001903	0.08015	K11_CROHN
PGS001904	-0.0438936	K11_CROHN
PGS001906	0.159583	K11_CROHN
PGS001907	0.0107122	K11_CROHN
PGS001908	-0.0972839	K11_CROHN
PGS001910	-0.0471069	K11_CROHN
PGS001911	0.0872899	K11_CROHN
PGS001912	0.065556	K11_CROHN
PGS001913	0.0658557	K11_CROHN
PGS001915	0.0535061	K11_CROHN
PGS001916	-0.0277382	K11_CROHN
PGS001917	-0.254553	K11_CROHN
PGS001918	0.115963	K11_CROHN
PGS001919	0.043378	K11_CROHN
PGS001920	-0.0622593	K11_CROHN
PGS001921	0.0831917	K11_CROHN
PGS001922	-0.00710274	K11_CROHN
PGS001923	0.124592	K11_CROHN
PGS001926	-0.0139924	K11_CROHN
PGS001927	-0.106765	K11_CROHN
PGS001928	-0.0670261	K11_CROHN
PGS001929	-0.0239389	K11_CROHN
PGS001930	-0.00990843	K11_CROHN
PGS001931	0.0691252	K11_CROHN
PGS001932	-0.112024	K11_CROHN
PGS001934	-0.00633414	K11_CROHN
PGS001935	0.0833874	K11_CROHN
PGS001936	0.00504405	K11_CROHN
PGS001937	-0.217743	K11_CROHN
PGS001938	-0.121674	K11_CROHN
PGS001939	0.353914	K11_CROHN
PGS001940	0.266558	K11_CROHN
PGS001941	-0.0832895	K11_CROHN
PGS001942	0.42907	K11_CROHN
PGS001944	-0.00508402	K11_CROHN
PGS001946	0.0438376	K11_CROHN
PGS001947	0.296975	K11_CROHN
PGS001948	0.0117488	K11_CROHN
PGS001949	0.196549	K11_CROHN
PGS001950	-0.0252562	K11_CROHN
PGS001951	-0.0941233	K11_CROHN
PGS001952	-0.076281	K11_CROHN
PGS001953	-0.279156	K11_CROHN
PGS001954	-0.289372	K11_CROHN
PGS001955	0.346368	K11_CROHN
PGS001956	-0.238851	K11_CROHN
PGS001957	-0.253078	K11_CROHN
PGS001958	0.191692	K11_CROHN
PGS001960	-0.0572199	K11_CROHN
PGS001961	0.126616	K11_CROHN
PGS001963	-0.0687349	K11_CROHN
PGS001964	0.130079	K11_CROHN
PGS001965	-0.0441827	K11_CROHN
PGS001966	-0.140594	K11_CROHN
PGS001967	-0.00250449	K11_CROHN
PGS001969	0.0178677	K11_CROHN
PGS001970	-0.152327	K11_CROHN
PGS001973	-0.0225789	K11_CROHN
PGS001976	-0.241984	K11_CROHN
PGS001977	-0.115224	K11_CROHN
PGS001978	0.160497	K11_CROHN
PGS001982	0.130128	K11_CROHN
PGS001983	0.0752093	K11_CROHN
PGS001985	-0.0578099	K11_CROHN
PGS001986	-0.0953927	K11_CROHN
PGS001987	-0.14329	K11_CROHN
PGS001988	-0.00516274	K11_CROHN
PGS001989	0.0555122	K11_CROHN
PGS001991	0.0205589	K11_CROHN
PGS001992	-0.154318	K11_CROHN
PGS001993	-0.00427783	K11_CROHN
PGS001994	-0.1078	K11_CROHN
PGS001995	-0.0265611	K11_CROHN
PGS001998	-0.0388221	K11_CROHN
PGS001999	0.0654299	K11_CROHN
PGS002000	0.129258	K11_CROHN
PGS002001	0.133999	K11_CROHN
PGS002002	-0.0113398	K11_CROHN
PGS002004	0.0473063	K11_CROHN
PGS002005	0.023994	K11_CROHN
PGS002006	0.0372835	K11_CROHN
PGS002007	-0.0842066	K11_CROHN
PGS002008	-0.0373118	K11_CROHN
PGS002009	-0.0124726	K11_CROHN
PGS002011	-0.0496155	K11_CROHN
PGS002014	0.0945216	K11_CROHN
PGS002016	-0.0200548	K11_CROHN
PGS002018	0.0156933	K11_CROHN
PGS002019	0.0213408	K11_CROHN
PGS002021	0.0561336	K11_CROHN
PGS002023	-0.000380756	K11_CROHN
PGS002024	0.16385	K11_CROHN
PGS002025	-0.100298	K11_CROHN
PGS002026	0.0181069	K11_CROHN
PGS002027	0.0573927	K11_CROHN
PGS002028	0.00297338	K11_CROHN
PGS002029	-0.153579	K11_CROHN
PGS002030	-0.100172	K11_CROHN
PGS002031	0.183041	K11_CROHN
PGS002032	-0.381683	K11_CROHN
PGS002033	-0.0858928	K11_CROHN
PGS002034	0.0451035	K11_CROHN
PGS002035	-0.169839	K11_CROHN
PGS002036	0.0190211	K11_CROHN
PGS002037	0.0944073	K11_CROHN
PGS002038	0.0211253	K11_CROHN
PGS002039	0.0862528	K11_CROHN
PGS002040	-0.0267094	K11_CROHN
PGS002043	-0.0355046	K11_CROHN
PGS002046	0.0607251	K11_CROHN
PGS002047	0.0384731	K11_CROHN
PGS002048	0.0816523	K11_CROHN
PGS002049	-0.164088	K11_CROHN
PGS002050	-0.0606748	K11_CROHN
PGS002051	-0.000380893	K11_CROHN
PGS002052	0.0442853	K11_CROHN
PGS002053	-0.10019	K11_CROHN
PGS002054	0.0828292	K11_CROHN
PGS002055	-0.0467417	K11_CROHN
PGS002056	0.128914	K11_CROHN
PGS002057	0.0196693	K11_CROHN
PGS002058	-0.0140549	K11_CROHN
PGS002059	-0.0810272	K11_CROHN
PGS002060	-0.0766424	K11_CROHN
PGS002061	-0.171097	K11_CROHN
PGS002062	0.251647	K11_CROHN
PGS002063	0.0485236	K11_CROHN
PGS002064	0.0601819	K11_CROHN
PGS002065	-0.0419008	K11_CROHN
PGS002066	0.317576	K11_CROHN
PGS002067	-0.16187	K11_CROHN
PGS002068	0.21252	K11_CROHN
PGS002070	0.167519	K11_CROHN
PGS002072	-0.364643	K11_CROHN
PGS002073	-0.094327	K11_CROHN
PGS002074	0.0479209	K11_CROHN
PGS002075	0.220565	K11_CROHN
PGS002077	-0.0374711	K11_CROHN
PGS002078	-0.246886	K11_CROHN
PGS002079	0.0788403	K11_CROHN
PGS002080	-0.2307	K11_CROHN
PGS002081	0.0339359	K11_CROHN
PGS002082	0.0343163	K11_CROHN
PGS002083	0.0489501	K11_CROHN
PGS002085	0.00802866	K11_CROHN
PGS002086	-0.0210167	K11_CROHN
PGS002087	0.0886499	K11_CROHN
PGS002088	0.00876748	K11_CROHN
PGS002090	-0.0549838	K11_CROHN
PGS002092	-0.214185	K11_CROHN
PGS002093	0.0479893	K11_CROHN
PGS002094	0.0789094	K11_CROHN
PGS002096	-0.027724	K11_CROHN
PGS002097	-0.0438003	K11_CROHN
PGS002098	-0.0825699	K11_CROHN
PGS002099	-0.0156899	K11_CROHN
PGS002100	0.0982984	K11_CROHN
PGS002101	-0.0780813	K11_CROHN
PGS002102	0.0734429	K11_CROHN
PGS002103	0.01933	K11_CROHN
PGS002105	-0.187271	K11_CROHN
PGS002106	0.0544537	K11_CROHN
PGS002109	0.250737	K11_CROHN
PGS002110	-0.0725366	K11_CROHN
PGS002111	0.20107	K11_CROHN
PGS002112	0.111323	K11_CROHN
PGS002113	0.0502449	K11_CROHN
PGS002114	0.0711263	K11_CROHN
PGS002115	-0.114745	K11_CROHN
PGS002116	0.0718756	K11_CROHN
PGS002119	0.0334422	K11_CROHN
PGS002121	-0.0779483	K11_CROHN
PGS002124	0.0444792	K11_CROHN
PGS002126	0.0426611	K11_CROHN
PGS002127	0.0107925	K11_CROHN
PGS002128	-0.11254	K11_CROHN
PGS002129	-0.023637	K11_CROHN
PGS002130	-0.122954	K11_CROHN
PGS002132	-0.0208097	K11_CROHN
PGS002135	-0.0430371	K11_CROHN
PGS002138	0.0410598	K11_CROHN
PGS002142	0.119447	K11_CROHN
PGS002143	0.166928	K11_CROHN
PGS002145	0.0237982	K11_CROHN
PGS002146	0.0999243	K11_CROHN
PGS002147	0.0531746	K11_CROHN
PGS002149	0.136177	K11_CROHN
PGS002150	0.172451	K11_CROHN
PGS002151	0.0201572	K11_CROHN
PGS002152	-0.0443735	K11_CROHN
PGS002153	0.113095	K11_CROHN
PGS002154	0.0527632	K11_CROHN
PGS002155	0.0608417	K11_CROHN
PGS002156	0.160325	K11_CROHN
PGS002157	-0.396493	K11_CROHN
PGS002158	0.174431	K11_CROHN
PGS002159	-0.0160186	K11_CROHN
PGS002160	0.0269054	K11_CROHN
PGS002161	0.2394	K11_CROHN
PGS002162	-0.0324999	K11_CROHN
PGS002163	-0.125434	K11_CROHN
PGS002164	-0.0793936	K11_CROHN
PGS002165	-0.083533	K11_CROHN
PGS002170	0.0794957	K11_CROHN
PGS002171	0.0916216	K11_CROHN
PGS002172	-0.08163	K11_CROHN
PGS002173	0.553405	K11_CROHN
PGS002174	0.0213467	K11_CROHN
PGS002176	0.179874	K11_CROHN
PGS002177	0.0231716	K11_CROHN
PGS002178	0.0898468	K11_CROHN
PGS002180	-0.0696608	K11_CROHN
PGS002181	0.212353	K11_CROHN
PGS002182	0.149906	K11_CROHN
PGS002184	0.13201	K11_CROHN
PGS002186	-0.11219	K11_CROHN
PGS002187	0.0570159	K11_CROHN
PGS002188	-0.033137	K11_CROHN
PGS002189	0.183018	K11_CROHN
PGS002191	-0.125846	K11_CROHN
PGS002192	-0.0516627	K11_CROHN
PGS002193	0.0234267	K11_CROHN
PGS002194	-0.165391	K11_CROHN
PGS002195	0.165546	K11_CROHN
PGS002196	-0.166509	K11_CROHN
PGS002197	-0.0509498	K11_CROHN
PGS002199	-0.0152455	K11_CROHN
PGS002200	0.311665	K11_CROHN
PGS002205	-0.0692535	K11_CROHN
PGS002206	0.0269482	K11_CROHN
PGS002208	-0.0380735	K11_CROHN
PGS002211	0.161909	K11_CROHN
PGS002212	-0.0279201	K11_CROHN
PGS002213	-0.0247548	K11_CROHN
PGS002217	-0.169511	K11_CROHN
PGS002218	-0.102413	K11_CROHN
PGS002222	0.0159099	K11_CROHN
PGS002223	-0.167777	K11_CROHN
PGS002224	0.179908	K11_CROHN
PGS002225	-0.141515	K11_CROHN
PGS002226	0.179312	K11_CROHN
PGS002227	0.0155649	K11_CROHN
PGS002228	0.0832414	K11_CROHN
PGS002230	0.101894	K11_CROHN
PGS002309	0.0507879	K11_CROHN
PGS002310	-0.0681826	K11_CROHN
PGS002311	-0.0777057	K11_CROHN
PGS002313	0.144512	K11_CROHN
PGS002315	-0.00956756	K11_CROHN
PGS002316	-0.268172	K11_CROHN
PGS002317	0.0326577	K11_CROHN
PGS002319	0.253971	K11_CROHN
PGS002320	-0.0364311	K11_CROHN
PGS002322	0.125097	K11_CROHN
PGS002323	0.279028	K11_CROHN
PGS002325	-0.0523924	K11_CROHN
PGS002326	-0.185902	K11_CROHN
PGS002327	0.0477065	K11_CROHN
PGS002328	0.212084	K11_CROHN
PGS002330	0.197933	K11_CROHN
PGS002334	0.132479	K11_CROHN
PGS002336	0.0810476	K11_CROHN
PGS002337	0.158877	K11_CROHN
PGS002339	-0.0976487	K11_CROHN
PGS002340	-0.116713	K11_CROHN
PGS002341	0.0275741	K11_CROHN
PGS002342	0.131438	K11_CROHN
PGS002343	-0.210235	K11_CROHN
PGS002344	0.131099	K11_CROHN
PGS002345	0.220611	K11_CROHN
PGS002348	-0.122236	K11_CROHN
PGS002349	-0.296825	K11_CROHN
PGS002350	-0.0663667	K11_CROHN
PGS002351	0.142369	K11_CROHN
PGS002352	-0.205523	K11_CROHN
PGS002353	0.0598492	K11_CROHN
PGS002355	-0.0188709	K11_CROHN
PGS002357	0.157998	K11_CROHN
PGS002358	-0.000636017	K11_CROHN
PGS002359	-0.020659	K11_CROHN
PGS002360	0.0730846	K11_CROHN
PGS002361	0.0607628	K11_CROHN
PGS002363	0.0181239	K11_CROHN
PGS002364	-0.0799789	K11_CROHN
PGS002367	-0.101192	K11_CROHN
PGS002368	0.0120955	K11_CROHN
PGS002369	0.0580136	K11_CROHN
PGS002371	0.00746173	K11_CROHN
PGS002372	0.0933775	K11_CROHN
PGS002373	-0.0106217	K11_CROHN
PGS002375	-0.0571105	K11_CROHN
PGS002376	-0.0025513	K11_CROHN
PGS002377	-0.0615302	K11_CROHN
PGS002379	-0.00161694	K11_CROHN
PGS002380	-0.0609603	K11_CROHN
PGS002585	0.131315	K11_CROHN
PGS002675	-0.0555587	K11_CROHN
PGS002676	0.0178313	K11_CROHN
PGS002677	0.159202	K11_CROHN
PGS002678	0.1355	K11_CROHN
PGS002679	-0.268306	K11_CROHN
PGS002680	-0.0400693	K11_CROHN
PGS002681	0.0194601	K11_CROHN
PGS002682	0.37168	K11_CROHN
PGS002685	-0.25583	K11_CROHN
PGS002686	-0.0244357	K11_CROHN
PGS002687	0.134705	K11_CROHN
PGS002688	-0.105069	K11_CROHN
PGS002689	-0.240887	K11_CROHN
PGS002690	-0.213242	K11_CROHN
PGS002691	0.00305816	K11_CROHN
PGS002692	0.224389	K11_CROHN
PGS002693	-0.0769533	K11_CROHN
PGS002694	-0.222336	K11_CROHN
PGS002695	0.0193889	K11_CROHN
PGS002697	0.0788908	K11_CROHN
PGS002699	0.230408	K11_CROHN
PGS002700	-0.165751	K11_CROHN
PGS002703	-0.302241	K11_CROHN
PGS002704	0.187747	K11_CROHN
PGS002707	0.0738208	K11_CROHN
PGS002708	-0.0276713	K11_CROHN
PGS002709	0.395992	K11_CROHN
PGS002710	-0.025401	K11_CROHN
PGS002711	-0.0109555	K11_CROHN
PGS002712	-0.102935	K11_CROHN
PGS002713	-0.153619	K11_CROHN
PGS002714	-0.0983151	K11_CROHN
PGS002717	-0.230358	K11_CROHN
PGS002718	0.369719	K11_CROHN
PGS002719	-0.0847856	K11_CROHN
PGS002721	-0.0133196	K11_CROHN
PGS002722	-0.0865713	K11_CROHN
PGS002723	-0.0779664	K11_CROHN
PGS003490	-0.0735693	K11_CROHN
PGS003491	0.0521979	K11_CROHN
PGS003492	0.0586764	K11_CROHN
PGS003493	-0.00410424	K11_CROHN
PGS003494	0.00205528	K11_CROHN
PGS003496	0.0991606	K11_CROHN
PGS003497	-0.161125	K11_CROHN
PGS003498	-0.00892283	K11_CROHN
PGS003499	0.061617	K11_CROHN
PGS003500	-0.064182	K11_CROHN
PGS003501	-0.102519	K11_CROHN
PGS003502	-0.175096	K11_CROHN
PGS003503	0.310449	K11_CROHN
PGS003504	-0.014906	K11_CROHN
PGS003505	-0.0445622	K11_CROHN
PGS003508	0.0376538	K11_CROHN
PGS003509	0.260227	K11_CROHN
PGS003510	-0.0158446	K11_CROHN
PGS003511	-0.00781894	K11_CROHN
PGS003513	-0.069606	K11_CROHN
PGS003514	-0.299713	K11_CROHN
PGS003515	-0.164166	K11_CROHN
PGS003517	-0.116613	K11_CROHN
PGS003518	-0.125659	K11_CROHN
PGS003522	-0.242137	K11_CROHN
PGS003523	-0.00302037	K11_CROHN
PGS003527	0.0696649	K11_CROHN
PGS003528	0.0640184	K11_CROHN
PGS003529	-0.0930602	K11_CROHN
PGS003535	-0.445752	K11_CROHN
PGS003537	-0.0351854	K11_CROHN
PGS003538	-0.51581	K11_CROHN
PGS003541	-0.123758	K11_CROHN
PGS003542	0.00628947	K11_CROHN
PGS003543	-0.292348	K11_CROHN
PGS003544	0.0762451	K11_CROHN
PGS003545	0.0169093	K11_CROHN
PGS003546	-0.00271907	K11_CROHN
PGS003547	0.234239	K11_CROHN
PGS003549	-0.110091	K11_CROHN
PGS003550	0.0591534	K11_CROHN
PGS003551	0.266535	K11_CROHN
PGS003553	-0.0480092	K11_CROHN
PGS003554	-0.329546	K11_CROHN
PGS003556	0.058102	K11_CROHN
PGS003557	0.00814112	K11_CROHN
PGS003558	0.0399415	K11_CROHN
PGS003559	0.145048	K11_CROHN
PGS003560	0.000266309	K11_CROHN
PGS003562	0.0445133	K11_CROHN
PGS003563	0.0800119	K11_CROHN
PGS003564	-0.0817794	K11_CROHN
PGS003565	0.101986	K11_CROHN
PGS003567	0.127827	K11_CROHN
PGS003568	0.110434	K11_CROHN
PGS003571	0.203668	K11_CROHN
PGS003572	0.0158566	K11_CROHN
PGS003573	0.050598	K11_CROHN
PGS003591	-0.00615103	K11_CROHN
PGS003592	-0.0052513	K11_CROHN
PGS003593	-0.000867363	K11_CROHN
PGS003594	0.0985722	K11_CROHN
PGS003595	0.0226133	K11_CROHN
PGS003596	0.118141	K11_CROHN
PGS003597	-0.0551501	K11_CROHN
PGS003598	-0.0891221	K11_CROHN
PGS003599	-0.0459476	K11_CROHN
PGS003603	-0.0213845	K11_CROHN
PGS003605	-0.0440857	K11_CROHN
PGS003606	-0.00717832	K11_CROHN
PGS003609	-0.00426727	K11_CROHN
PGS003610	0.0340941	K11_CROHN
PGS003611	-0.0214343	K11_CROHN
PGS003612	0.0481311	K11_CROHN
PGS003613	0.0946663	K11_CROHN
PGS003615	-0.0256249	K11_CROHN
PGS003616	-0.0501393	K11_CROHN
PGS003617	0.0857623	K11_CROHN
PGS003618	0.123878	K11_CROHN
PGS003619	0.0119955	K11_CROHN
PGS003622	0.192427	K11_CROHN
PGS003623	-0.00148127	K11_CROHN
PGS003624	0.0919213	K11_CROHN
PGS003627	0.00902552	K11_CROHN
PGS003628	-0.0305937	K11_CROHN
PGS003633	-0.12322	K11_CROHN
PGS003634	-0.102153	K11_CROHN
PGS003635	0.0753224	K11_CROHN
PGS003636	0.0173735	K11_CROHN
PGS003637	-0.0693616	K11_CROHN
PGS003638	-0.0135274	K11_CROHN
PGS003639	-0.0507052	K11_CROHN
PGS003640	0.0192935	K11_CROHN
PGS003641	-0.013594	K11_CROHN
PGS003645	0.00155092	K11_CROHN
PGS003646	-0.111743	K11_CROHN
PGS003647	0.0799923	K11_CROHN
PGS003652	-0.0864279	K11_CROHN
PGS003653	0.0487394	K11_CROHN
PGS003654	-0.0776968	K11_CROHN
PGS003657	-0.102881	K11_CROHN
PGS003658	0.0150574	K11_CROHN
PGS003659	-0.0149367	K11_CROHN
PGS003660	0.178351	K11_CROHN
PGS003663	0.0704075	K11_CROHN
PGS003664	-0.0183056	K11_CROHN
PGS003666	-0.0262108	K11_CROHN
PGS003667	0.0523954	K11_CROHN
PGS003672	-0.120388	K11_CROHN
PGS003677	0.0111262	K11_CROHN
PGS003678	-0.0371841	K11_CROHN
PGS003681	-0.0891829	K11_CROHN
PGS003684	0.0201406	K11_CROHN
PGS003687	0.0426721	K11_CROHN
PGS003693	0.00251133	K11_CROHN
PGS003694	-0.0300941	K11_CROHN
PGS003695	-0.00625625	K11_CROHN
PGS003696	0.0480352	K11_CROHN
PGS003700	-0.0590968	K11_CROHN
PGS003702	-0.00226577	K11_CROHN
PGS003704	0.0399504	K11_CROHN
PGS003705	0.0817508	K11_CROHN
PGS003706	0.0327913	K11_CROHN
PGS003708	-0.00333478	K11_CROHN
PGS003711	0.0367881	K11_CROHN
PGS003712	0.0330229	K11_CROHN
PGS003713	-0.0891287	K11_CROHN
PGS003716	-0.0366472	K11_CROHN
PGS003718	-0.00976642	K11_CROHN
SEX	-0.470209	K11_CHOLECYST
BL_AGE	1.00321	K11_CHOLECYST
PC2	-0.0204228	K11_CHOLECYST
PC3	0.00805223	K11_CHOLECYST
PC4	-0.0682413	K11_CHOLECYST
PGS000705	0.0189313	K11_CHOLECYST
PGS000707	0.0583083	K11_CHOLECYST
PGS001130	0.00834368	K11_CHOLECYST
PGS001360	-0.00139419	K11_CHOLECYST
PGS002161	0.0807297	K11_CHOLECYST
PGS002218	0.0554276	K11_CHOLECYST
PGS002313	0.0265495	K11_CHOLECYST
PGS002701	0.0242754	K11_CHOLECYST
SEX	0.28798	L12_DERMATITISECZEMA
BL_AGE	0.0209205	L12_DERMATITISECZEMA
PC1	0.0434094	L12_DERMATITISECZEMA
PC2	0.025268	L12_DERMATITISECZEMA
PC3	0.0173104	L12_DERMATITISECZEMA
PC4	0.00936042	L12_DERMATITISECZEMA
PGS000693	-0.0184889	L12_DERMATITISECZEMA
PGS000709	0.0134299	L12_DERMATITISECZEMA
PGS001015	-0.00162007	L12_DERMATITISECZEMA
PGS001285	0.0600943	L12_DERMATITISECZEMA
PGS001345	0.0183627	L12_DERMATITISECZEMA
PGS001370	0.0129497	L12_DERMATITISECZEMA
PGS001411	-0.0123856	L12_DERMATITISECZEMA
PGS001614	-0.0213202	L12_DERMATITISECZEMA
PGS001829	0.0208342	L12_DERMATITISECZEMA
PGS001856	0.0258897	L12_DERMATITISECZEMA
PGS001912	-0.0116546	L12_DERMATITISECZEMA
PGS002000	0.00425154	L12_DERMATITISECZEMA
PGS002038	0.0313568	L12_DERMATITISECZEMA
PGS002047	0.0378335	L12_DERMATITISECZEMA
PGS002081	0.0262006	L12_DERMATITISECZEMA
PGS002089	0.0263902	L12_DERMATITISECZEMA
PGS002127	-0.00659548	L12_DERMATITISECZEMA
PGS002178	-0.0177496	L12_DERMATITISECZEMA
PGS002181	0.0157634	L12_DERMATITISECZEMA
PGS002218	0.0121486	L12_DERMATITISECZEMA
PGS002320	0.0925229	L12_DERMATITISECZEMA
PGS002323	0.0560365	L12_DERMATITISECZEMA
PGS002347	0.0150228	L12_DERMATITISECZEMA
PGS002373	0.0197526	L12_DERMATITISECZEMA
PGS002714	0.0197496	L12_DERMATITISECZEMA
PGS003520	-0.0415528	L12_DERMATITISECZEMA
PGS003685	0.00818818	L12_DERMATITISECZEMA
SEX	-0.791976	I9_ANGINA
BL_AGE	1.04847	I9_ANGINA
PC1	0.0466583	I9_ANGINA
PC2	-0.106473	I9_ANGINA
PC3	-0.00670138	I9_ANGINA
PC4	-0.0992565	I9_ANGINA
PGS000672	0.0142566	I9_ANGINA
PGS000686	-0.0375943	I9_ANGINA
PGS000689	0.00928147	I9_ANGINA
PGS000703	0.00921119	I9_ANGINA
PGS000706	0.0297734	I9_ANGINA
PGS000710	0.0183206	I9_ANGINA
PGS000713	0.0179822	I9_ANGINA
PGS000927	-0.0222318	I9_ANGINA
PGS000937	-0.00989588	I9_ANGINA
PGS000947	-0.016506	I9_ANGINA
PGS000962	0.0213377	I9_ANGINA
PGS000967	-0.00383768	I9_ANGINA
PGS001027	0.016451	I9_ANGINA
PGS001054	0.0109201	I9_ANGINA
PGS001059	-0.0102877	I9_ANGINA
PGS001063	0.0170214	I9_ANGINA
PGS001086	0.00987348	I9_ANGINA
PGS001115	-0.0196119	I9_ANGINA
PGS001131	-0.020063	I9_ANGINA
PGS001261	0.0246402	I9_ANGINA
PGS001273	-0.0131436	I9_ANGINA
PGS001288	0.0103543	I9_ANGINA
PGS001361	0.0020162	I9_ANGINA
PGS001379	0.0209341	I9_ANGINA
PGS001408	0.00195165	I9_ANGINA
PGS001513	0.00209083	I9_ANGINA
PGS001516	0.00472702	I9_ANGINA
PGS001590	0.0099695	I9_ANGINA
PGS001692	0.00261542	I9_ANGINA
PGS001714	0.0207335	I9_ANGINA
PGS001763	-0.0077567	I9_ANGINA
PGS001829	-0.00120952	I9_ANGINA
PGS001839	0.0619563	I9_ANGINA
PGS001861	-0.0163693	I9_ANGINA
PGS001869	-0.00409198	I9_ANGINA
PGS001870	0.0207741	I9_ANGINA
PGS001938	-0.0221028	I9_ANGINA
PGS001943	0.0363547	I9_ANGINA
PGS001952	0.00264031	I9_ANGINA
PGS001971	0.0015756	I9_ANGINA
PGS001979	0.00352653	I9_ANGINA
PGS002018	-0.00219154	I9_ANGINA
PGS002047	0.0530833	I9_ANGINA
PGS002048	0.133938	I9_ANGINA
PGS002068	0.0188569	I9_ANGINA
PGS002076	-0.0223289	I9_ANGINA
PGS002121	0.00209217	I9_ANGINA
PGS002316	0.0288021	I9_ANGINA
PGS002319	-0.0133437	I9_ANGINA
PGS002333	0.00629065	I9_ANGINA
PGS002334	0.0394118	I9_ANGINA
PGS002354	0.012924	I9_ANGINA
PGS002360	-0.0246115	I9_ANGINA
PGS002649	-0.017995	I9_ANGINA
PGS003543	0.00434237	I9_ANGINA
PGS003591	0.00502294	I9_ANGINA
PGS003603	0.0241771	I9_ANGINA
PGS003677	-0.0148848	I9_ANGINA
SEX	-0.589278	I9_ARTEMBTHR
BL_AGE	1.2198	I9_ARTEMBTHR
PC1	0.00152974	I9_ARTEMBTHR
PC2	-0.0151136	I9_ARTEMBTHR
PC3	-0.0279413	I9_ARTEMBTHR
PC4	-0.120708	I9_ARTEMBTHR
SEX	-0.951913	I9_MI
BL_AGE	1.37552	I9_MI
PC1	0.0123701	I9_MI
PC2	0.00510269	I9_MI
PC3	-0.0288921	I9_MI
PC4	-0.0589424	I9_MI
PGS000672	0.0292729	I9_MI
PGS000686	-0.0118681	I9_MI
PGS000706	0.0380812	I9_MI
PGS000707	0.0173396	I9_MI
PGS000709	0.00387199	I9_MI
PGS000962	0.0818727	I9_MI
PGS001061	0.0272148	I9_MI
PGS001115	-0.028756	I9_MI
PGS001265	0.0100695	I9_MI
PGS001338	-0.00454333	I9_MI
PGS001493	0.00293335	I9_MI
PGS001677	0.0105541	I9_MI
PGS001814	0.0138633	I9_MI
PGS001839	0.0516973	I9_MI
PGS001951	0.00198891	I9_MI
PGS001953	0.0268447	I9_MI
PGS001985	0.0140488	I9_MI
PGS002047	0.0241255	I9_MI
PGS002048	0.142997	I9_MI
PGS002098	-0.0057095	I9_MI
PGS002107	0.0111267	I9_MI
PGS002156	-0.0319191	I9_MI
PGS002161	0.0387774	I9_MI
PGS002225	0.0211101	I9_MI
PGS002315	0.00233128	I9_MI
PGS002316	0.0304163	I9_MI
PGS002319	-0.0222076	I9_MI
PGS002321	0.0323869	I9_MI
PGS002700	0.0156748	I9_MI
PGS003494	-0.0198566	I9_MI
PGS003534	-0.0077135	I9_MI
PGS003603	0.0125589	I9_MI
PGS003621	-0.00404732	I9_MI
PGS003647	0.0202361	I9_MI
SEX	-0.157136	K11_HAEMORR
BL_AGE	0.383372	K11_HAEMORR
PC1	0.0264952	K11_HAEMORR
PC2	-0.0584343	K11_HAEMORR
PC4	0.0722633	K11_HAEMORR
PGS001671	0.0467804	K11_HAEMORR
PGS002058	0.128943	K11_HAEMORR
SEX	0.204917	M13_POLYMYALGIA
BL_AGE	1.36773	M13_POLYMYALGIA
PC1	-0.0323223	M13_POLYMYALGIA
PC2	0.0894761	M13_POLYMYALGIA
PC3	0.0164712	M13_POLYMYALGIA
PC4	-0.0734133	M13_POLYMYALGIA
BL_AGE	1.29265	N14_PROSTHYPERPLA
PC1	-0.0287602	N14_PROSTHYPERPLA
PC2	-0.0159769	N14_PROSTHYPERPLA
PC3	0.0075905	N14_PROSTHYPERPLA
PC4	-0.00553749	N14_PROSTHYPERPLA
PGS001015	0.0152151	N14_PROSTHYPERPLA
PGS001047	-0.0325788	N14_PROSTHYPERPLA
PGS001114	0.00160532	N14_PROSTHYPERPLA
PGS001185	-0.00410048	N14_PROSTHYPERPLA
PGS001255	0.00638936	N14_PROSTHYPERPLA
PGS001338	0.065387	N14_PROSTHYPERPLA
PGS001380	-0.0226541	N14_PROSTHYPERPLA
PGS001710	0.0126146	N14_PROSTHYPERPLA
PGS001805	0.0267401	N14_PROSTHYPERPLA
PGS001816	-0.0258684	N14_PROSTHYPERPLA
PGS001857	0.00793061	N14_PROSTHYPERPLA
PGS001865	0.0162118	N14_PROSTHYPERPLA
PGS001886	-0.00930497	N14_PROSTHYPERPLA
PGS001997	0.0168007	N14_PROSTHYPERPLA
PGS002006	0.0222213	N14_PROSTHYPERPLA
PGS002016	0.033589	N14_PROSTHYPERPLA
PGS002047	0.0168152	N14_PROSTHYPERPLA
PGS002068	0.0135981	N14_PROSTHYPERPLA
PGS002076	0.170074	N14_PROSTHYPERPLA
PGS002149	0.0269963	N14_PROSTHYPERPLA
PGS002154	0.00970553	N14_PROSTHYPERPLA
PGS002310	-0.00838332	N14_PROSTHYPERPLA
PGS002326	-0.0229827	N14_PROSTHYPERPLA
PGS003507	0.0130018	N14_PROSTHYPERPLA
PGS003536	0.0131551	N14_PROSTHYPERPLA
PGS003565	0.0144394	N14_PROSTHYPERPLA
PGS003688	-0.0279926	N14_PROSTHYPERPLA
PGS003708	0.000290339	N14_PROSTHYPERPLA
SEX	-0.3141	C3_COLORECTAL
BL_AGE	1.09706	C3_COLORECTAL
PC1	-0.0881953	C3_COLORECTAL
PC2	0.00708601	C3_COLORECTAL
PC4	-0.0157563	C3_COLORECTAL
PGS001802	0.010276	C3_COLORECTAL
PGS001811	0.00967639	C3_COLORECTAL
PGS002013	0.128594	C3_COLORECTAL
PGS002019	0.205661	C3_COLORECTAL
SEX	-0.0638993	C3_COLON
BL_AGE	1.06007	C3_COLON
PC1	-0.0909872	C3_COLON
PC2	0.00613854	C3_COLON
PGS001811	0.130996	C3_COLON
PGS002019	0.132155	C3_COLON
SEX	-0.0781326	I9_HYPTENSESS
BL_AGE	1.09024	I9_HYPTENSESS
PC1	-0.0016117	I9_HYPTENSESS
PC2	-0.0887089	I9_HYPTENSESS
PC3	-0.00479548	I9_HYPTENSESS
PC4	-0.0267775	I9_HYPTENSESS
PGS000668	0.00272275	I9_HYPTENSESS
PGS000673	0.00972441	I9_HYPTENSESS
PGS000706	0.0328363	I9_HYPTENSESS
PGS000938	0.00138776	I9_HYPTENSESS
PGS001019	0.000688649	I9_HYPTENSESS
PGS001048	0.00299818	I9_HYPTENSESS
PGS001112	0.00516776	I9_HYPTENSESS
PGS001302	0.0125703	I9_HYPTENSESS
PGS001305	0.00600285	I9_HYPTENSESS
PGS001324	0.0340714	I9_HYPTENSESS
PGS001420	0.00386603	I9_HYPTENSESS
PGS001442	-0.00139895	I9_HYPTENSESS
PGS001529	0.0100517	I9_HYPTENSESS
PGS001600	-0.00268587	I9_HYPTENSESS
PGS001710	-0.000407185	I9_HYPTENSESS
PGS001830	0.000882115	I9_HYPTENSESS
PGS001838	0.0549693	I9_HYPTENSESS
PGS001869	0.0015179	I9_HYPTENSESS
PGS001938	-0.00953749	I9_HYPTENSESS
PGS001943	0.043185	I9_HYPTENSESS
PGS001983	0.0168718	I9_HYPTENSESS
PGS002009	0.0492337	I9_HYPTENSESS
PGS002028	0.0320607	I9_HYPTENSESS
PGS002037	0.0129124	I9_HYPTENSESS
PGS002048	0.027787	I9_HYPTENSESS
PGS002053	0.0263239	I9_HYPTENSESS
PGS002096	0.015728	I9_HYPTENSESS
PGS002148	-0.0124268	I9_HYPTENSESS
PGS002152	0.00798132	I9_HYPTENSESS
PGS002201	0.0218933	I9_HYPTENSESS
PGS002322	0.0552084	I9_HYPTENSESS
PGS002335	0.0762638	I9_HYPTENSESS
PGS002352	-0.0193516	I9_HYPTENSESS
PGS002373	0.00806877	I9_HYPTENSESS
PGS002678	0.0125419	I9_HYPTENSESS
PGS002701	0.0122705	I9_HYPTENSESS
PGS002715	0.0495442	I9_HYPTENSESS
PGS003706	-0.00152265	I9_HYPTENSESS
SEX	-0.249044	E4_LIPOPROT
BL_AGE	0.829873	E4_LIPOPROT
PC1	-0.027132	E4_LIPOPROT
PC2	-0.122306	E4_LIPOPROT
PC3	0.00204926	E4_LIPOPROT
PC4	-0.0603157	E4_LIPOPROT
PGS000672	0.118286	E4_LIPOPROT
PGS000686	0.00552547	E4_LIPOPROT
PGS000703	0.00821169	E4_LIPOPROT
PGS000706	0.0421818	E4_LIPOPROT
PGS000713	0.0033339	E4_LIPOPROT
PGS001034	0.00224148	E4_LIPOPROT
PGS001128	0.00422896	E4_LIPOPROT
PGS001129	0.0025569	E4_LIPOPROT
PGS001318	0.0436637	E4_LIPOPROT
PGS001340	0.000914343	E4_LIPOPROT
PGS001520	-0.0336486	E4_LIPOPROT
PGS001576	-0.00718173	E4_LIPOPROT
PGS001585	0.0130517	E4_LIPOPROT
PGS001637	0.00709339	E4_LIPOPROT
PGS001698	0.010517	E4_LIPOPROT
PGS001820	0.014512	E4_LIPOPROT
PGS001832	0.00501982	E4_LIPOPROT
PGS001838	0.0367981	E4_LIPOPROT
PGS001857	0.0224431	E4_LIPOPROT
PGS001922	-0.0144857	E4_LIPOPROT
PGS001943	0.0417078	E4_LIPOPROT
PGS001953	0.0391898	E4_LIPOPROT
PGS001992	-0.00281416	E4_LIPOPROT
PGS001996	0.0202685	E4_LIPOPROT
PGS002025	0.0607119	E4_LIPOPROT
PGS002047	0.00339865	E4_LIPOPROT
PGS002048	0.0956513	E4_LIPOPROT
PGS002053	0.0361546	E4_LIPOPROT
PGS002096	0.00922957	E4_LIPOPROT
PGS002215	-0.0249995	E4_LIPOPROT
PGS002316	0.00493542	E4_LIPOPROT
PGS002324	0.00416557	E4_LIPOPROT
PGS002334	0.0506295	E4_LIPOPROT
PGS002337	0.0846493	E4_LIPOPROT
PGS002351	0.0256933	E4_LIPOPROT
PGS002353	0.0441355	E4_LIPOPROT
PGS002682	0.0288425	E4_LIPOPROT
PGS002714	0.00733785	E4_LIPOPROT
PGS003534	0.00693981	E4_LIPOPROT
PGS003555	0.0278949	E4_LIPOPROT
PGS003646	-0.00472411	E4_LIPOPROT
PGS003675	-0.00126154	E4_LIPOPROT
PGS003703	0.00712456	E4_LIPOPROT
BL_AGE	0.608928	N14_FEMGENPROL
PC1	0.0162454	N14_FEMGENPROL
PC2	-0.0669764	N14_FEMGENPROL
PC3	0.0381625	N14_FEMGENPROL
PC4	0.00836646	N14_FEMGENPROL
PGS001496	-0.0254813	N14_FEMGENPROL
PGS001702	-0.0191849	N14_FEMGENPROL
PGS002055	0.0347735	N14_FEMGENPROL
PGS002078	0.268247	N14_FEMGENPROL
SEX	-1.44212	J10_COPD
BL_AGE	1.22833	J10_COPD
PC1	-0.0709478	J10_COPD
PC2	0.119085	J10_COPD
PC3	-0.0790884	J10_COPD
PC4	0.000879673	J10_COPD
PGS001007	-0.00653188	J10_COPD
PGS001010	-0.0182694	J10_COPD
PGS001127	-0.0135051	J10_COPD
PGS001130	0.0426127	J10_COPD
PGS001132	0.0534585	J10_COPD
PGS001180	-0.00412943	J10_COPD
PGS001388	0.0507521	J10_COPD
PGS001830	0.0356901	J10_COPD
PGS001838	0.00185853	J10_COPD
PGS001849	0.00253071	J10_COPD
PGS001917	0.0198116	J10_COPD
PGS001918	-0.061458	J10_COPD
PGS001943	0.0442198	J10_COPD
PGS001983	0.00683923	J10_COPD
PGS002061	0.000991113	J10_COPD
PGS002062	0.0713114	J10_COPD
PGS002178	-0.0036136	J10_COPD
PGS002218	0.0271534	J10_COPD
PGS002313	0.016886	J10_COPD
PGS002325	0.0344409	J10_COPD
PGS002326	-0.0598109	J10_COPD
PGS002685	-0.0208923	J10_COPD
PGS002692	-0.0541082	J10_COPD
PGS002714	0.114946	J10_COPD
PGS003509	0.0129116	J10_COPD
PGS003520	-0.0552372	J10_COPD
SEX	-0.196558	KRA_PSY_DEMENTIA
BL_AGE	2.53139	KRA_PSY_DEMENTIA
PC1	0.0488741	KRA_PSY_DEMENTIA
PC2	-0.0163117	KRA_PSY_DEMENTIA
PC3	-0.0253942	KRA_PSY_DEMENTIA
PC4	-0.0159276	KRA_PSY_DEMENTIA
PGS000712	0.0384041	KRA_PSY_DEMENTIA
PGS001340	0.0178457	KRA_PSY_DEMENTIA
PGS001347	0.398995	KRA_PSY_DEMENTIA
PGS001580	0.0244901	KRA_PSY_DEMENTIA
PGS001597	0.00466925	KRA_PSY_DEMENTIA
PGS001602	0.015347	KRA_PSY_DEMENTIA
PGS001762	-0.0102027	KRA_PSY_DEMENTIA
PGS001825	0.0111103	KRA_PSY_DEMENTIA
PGS001838	0.00305003	KRA_PSY_DEMENTIA
PGS001863	0.0108944	KRA_PSY_DEMENTIA
PGS001938	-0.032071	KRA_PSY_DEMENTIA
PGS001980	-0.000933817	KRA_PSY_DEMENTIA
PGS002073	-0.00699128	KRA_PSY_DEMENTIA
PGS002153	0.00576497	KRA_PSY_DEMENTIA
PGS002218	0.0227844	KRA_PSY_DEMENTIA
SEX	-0.329372	SMOKING_DEPEND
BL_AGE	0.133733	SMOKING_DEPEND
PC1	0.157591	SMOKING_DEPEND
PC2	0.112315	SMOKING_DEPEND
PC3	0.0609062	SMOKING_DEPEND
PC4	0.0345265	SMOKING_DEPEND
PGS002153	0.0136495	SMOKING_DEPEND
PGS002218	0.170939	SMOKING_DEPEND
PGS003520	-0.319745	SMOKING_DEPEND
SEX	-0.868813	N14_UROLITHIASIS
BL_AGE	0.317539	N14_UROLITHIASIS
PC1	-0.083267	N14_UROLITHIASIS
PC2	0.0543291	N14_UROLITHIASIS
PC3	0.0803552	N14_UROLITHIASIS
PC4	-0.0838592	N14_UROLITHIASIS
PGS000695	0.0400972	N14_UROLITHIASIS
PGS001923	0.0563062	N14_UROLITHIASIS
PGS002075	0.28236	N14_UROLITHIASIS
PGS002226	0.0878427	N14_UROLITHIASIS
SEX	-0.154891	K11_IBD
BL_AGE	-0.109353	K11_IBD
PC1	-0.0185825	K11_IBD
PC2	-0.0535248	K11_IBD
PC3	0.0186839	K11_IBD
PC4	0.0519737	K11_IBD
PGS000676	0.0163923	K11_IBD
PGS000679	-0.0884221	K11_IBD
PGS001118	-0.012562	K11_IBD
PGS001307	0.104286	K11_IBD
PGS001926	0.00905906	K11_IBD
PGS001978	0.0295882	K11_IBD
PGS001985	-0.0182763	K11_IBD
PGS002012	-0.040551	K11_IBD
PGS002062	0.0856595	K11_IBD
PGS002066	0.173908	K11_IBD
PGS002096	0.0472119	K11_IBD
PGS002121	-0.0380647	K11_IBD
PGS002156	-0.0178257	K11_IBD
PGS002714	-0.00271339	K11_IBD
PGS003519	0.0620989	K11_IBD
SEX	0.129392	K11_DIVERTIC
BL_AGE	0.95645	K11_DIVERTIC
PC1	0.0206379	K11_DIVERTIC
PC2	-0.0261254	K11_DIVERTIC
PC3	0.0282198	K11_DIVERTIC
PC4	-0.0212526	K11_DIVERTIC
PGS000711	0.00312216	K11_DIVERTIC
PGS000997	0.101069	K11_DIVERTIC
PGS001101	0.0102259	K11_DIVERTIC
PGS001228	0.0126161	K11_DIVERTIC
PGS001285	0.0109793	K11_DIVERTIC
PGS001423	0.0279923	K11_DIVERTIC
PGS001505	-0.0101296	K11_DIVERTIC
PGS001528	0.0194323	K11_DIVERTIC
PGS001547	0.000791444	K11_DIVERTIC
PGS001814	0.0222234	K11_DIVERTIC
PGS001835	0.000780005	K11_DIVERTIC
PGS001838	0.0112827	K11_DIVERTIC
PGS001849	0.00184546	K11_DIVERTIC
PGS001938	-0.0176891	K11_DIVERTIC
PGS002048	0.016929	K11_DIVERTIC
PGS002068	0.247253	K11_DIVERTIC
PGS002070	-0.017423	K11_DIVERTIC
PGS002161	0.019988	K11_DIVERTIC
PGS002218	0.0434748	K11_DIVERTIC
SEX	1.34633	M13_HALLUXVALGUS
BL_AGE	0.249518	M13_HALLUXVALGUS
PC1	0.0616875	M13_HALLUXVALGUS
PC2	-0.0359893	M13_HALLUXVALGUS
PC3	0.0843947	M13_HALLUXVALGUS
PGS000939	0.0296333	M13_HALLUXVALGUS
PGS000943	0.0298466	M13_HALLUXVALGUS
PGS001237	0.075842	M13_HALLUXVALGUS
PGS001270	0.0351391	M13_HALLUXVALGUS
PGS001419	0.0431784	M13_HALLUXVALGUS
PGS001612	0.0328246	M13_HALLUXVALGUS
PGS001615	0.0353847	M13_HALLUXVALGUS
PGS001867	0.00691009	M13_HALLUXVALGUS
PGS002057	-0.0020046	M13_HALLUXVALGUS
PGS002090	0.0571095	M13_HALLUXVALGUS
PGS002093	0.245489	M13_HALLUXVALGUS
PGS002094	0.00458661	M13_HALLUXVALGUS
PGS002097	0.0416217	M13_HALLUXVALGUS
PGS002227	0.068585	M13_HALLUXVALGUS
PGS002711	-0.0241816	M13_HALLUXVALGUS
PGS003571	-0.0514053	M13_HALLUXVALGUS
PGS003611	-0.0631486	M13_HALLUXVALGUS
SEX	0.221572	H7_GLAUCOMA
BL_AGE	0.848106	H7_GLAUCOMA
PC1	0.0627434	H7_GLAUCOMA
PC2	-0.0733345	H7_GLAUCOMA
PC3	0.00775409	H7_GLAUCOMA
PC4	0.0103162	H7_GLAUCOMA
PGS000706	-0.00657125	H7_GLAUCOMA
PGS001185	0.0743719	H7_GLAUCOMA
PGS001267	0.0321682	H7_GLAUCOMA
PGS001323	0.178734	H7_GLAUCOMA
PGS001411	0.0860043	H7_GLAUCOMA
PGS001482	0.0199846	H7_GLAUCOMA
PGS001667	0.0325118	H7_GLAUCOMA
PGS001836	0.0171044	H7_GLAUCOMA
PGS001875	0.0433933	H7_GLAUCOMA
PGS001876	0.0123788	H7_GLAUCOMA
PGS002043	0.123209	H7_GLAUCOMA
PGS002111	0.0208537	H7_GLAUCOMA
PGS002324	0.0573375	H7_GLAUCOMA
SEX	-0.155284	F5_DEMENTIA
BL_AGE	2.43648	F5_DEMENTIA
PC1	0.0724116	F5_DEMENTIA
PC2	-0.0140064	F5_DEMENTIA
PC3	-0.0233366	F5_DEMENTIA
PC4	-0.00564783	F5_DEMENTIA
PGS001347	0.406791	F5_DEMENTIA
SEX	-2.1379	K11_HERING
BL_AGE	0.523175	K11_HERING
PC1	0.0618857	K11_HERING
PC2	-0.0178111	K11_HERING
PC3	0.0254638	K11_HERING
PGS000949	0.118387	K11_HERING
PGS001152	0.0113912	K11_HERING
PGS001334	0.00458817	K11_HERING
PGS001397	0.0324384	K11_HERING
PGS001596	-0.0205669	K11_HERING
PGS001762	0.00671575	K11_HERING
PGS001854	0.0305512	K11_HERING
PGS001857	0.034684	K11_HERING
PGS001911	0.0139616	K11_HERING
PGS001914	0.0094821	K11_HERING
PGS001945	-0.00875141	K11_HERING
PGS001977	0.0171621	K11_HERING
PGS002037	0.0104325	K11_HERING
PGS002065	0.19743	K11_HERING
PGS002078	0.0447021	K11_HERING
PGS002313	-0.0931774	K11_HERING
PGS003559	0.0202203	K11_HERING
PGS003604	-0.0167196	K11_HERING
PGS003694	-0.00237225	K11_HERING
SEX	-0.170659	C3_MELANOMA
BL_AGE	0.647159	C3_MELANOMA
PC2	0.0443308	C3_MELANOMA
PC3	0.058226	C3_MELANOMA
PC4	-0.0022118	C3_MELANOMA
PGS001304	0.192198	C3_MELANOMA
PGS001439	0.0745382	C3_MELANOMA
PGS001533	0.0375938	C3_MELANOMA
PGS001552	0.0534469	C3_MELANOMA
PGS002155	0.143736	C3_MELANOMA
PGS002210	0.0713822	C3_MELANOMA
PGS002318	-0.0350847	C3_MELANOMA
PGS002360	0.0452749	C3_MELANOMA
SEX	0.255407	K11_CHOLELITH
BL_AGE	0.512336	K11_CHOLELITH
PC1	-0.0511312	K11_CHOLELITH
PC2	-0.0226449	K11_CHOLELITH
PC3	-0.0036813	K11_CHOLELITH
PC4	-0.0322407	K11_CHOLELITH
PGS000669	0.0211554	K11_CHOLELITH
PGS000705	0.0414983	K11_CHOLELITH
PGS000957	0.0134117	K11_CHOLELITH
PGS000997	0.0204449	K11_CHOLELITH
PGS001104	0.00629786	K11_CHOLELITH
PGS001107	-0.000918737	K11_CHOLELITH
PGS001323	0.0069542	K11_CHOLELITH
PGS001397	0.00786876	K11_CHOLELITH
PGS001613	0.0295799	K11_CHOLELITH
PGS001861	0.069954	K11_CHOLELITH
PGS001943	0.0460623	K11_CHOLELITH
PGS001951	0.0398198	K11_CHOLELITH
PGS001964	0.0271652	K11_CHOLELITH
PGS001996	0.0334642	K11_CHOLELITH
PGS002041	-0.015423	K11_CHOLELITH
PGS002045	-0.0299972	K11_CHOLELITH
PGS002072	0.222551	K11_CHOLELITH
PGS002115	-0.00692277	K11_CHOLELITH
PGS002139	0.016564	K11_CHOLELITH
PGS002193	0.00928696	K11_CHOLELITH
PGS002201	0.03407	K11_CHOLELITH
PGS002217	0.0244526	K11_CHOLELITH
PGS002218	0.0125653	K11_CHOLELITH
PGS002219	-0.00573928	K11_CHOLELITH
PGS002314	0.0117512	K11_CHOLELITH
PGS002334	-0.0264514	K11_CHOLELITH
PGS002678	0.0318906	K11_CHOLELITH
PGS002689	0.00859134	K11_CHOLELITH
PGS002718	-0.0266416	K11_CHOLELITH
PGS003505	-0.0156263	K11_CHOLELITH
PGS003704	-0.00605027	K11_CHOLELITH
SEX	1.28254	M13_SJOGREN
BL_AGE	0.315946	M13_SJOGREN
PC1	0.0136793	M13_SJOGREN
PC2	0.0975192	M13_SJOGREN
PC3	0.0181745	M13_SJOGREN
PC4	0.0268928	M13_SJOGREN
PGS002038	0.183594	M13_SJOGREN
PGS002067	0.266268	M13_SJOGREN
PGS002069	0.160925	M13_SJOGREN
PGS002218	0.114271	M13_SJOGREN
PGS002377	0.126929	M13_SJOGREN
PGS002702	0.233942	M13_SJOGREN
SEX	0.989825	THYROTOXICOSIS
BL_AGE	0.179635	THYROTOXICOSIS
PC1	0.0134194	THYROTOXICOSIS
PC4	-0.0126303	THYROTOXICOSIS
PGS001814	0.158371	THYROTOXICOSIS
PGS002022	0.0830308	THYROTOXICOSIS
PGS002023	0.17248	THYROTOXICOSIS
PGS002024	0.0652169	THYROTOXICOSIS
PGS002678	0.0292571	THYROTOXICOSIS
PGS002717	0.111517	THYROTOXICOSIS
SEX	0.380357	AUTOIMMUNE
BL_AGE	0.219253	AUTOIMMUNE
PC1	0.0148186	AUTOIMMUNE
PC2	-0.00887963	AUTOIMMUNE
PC3	-0.00759335	AUTOIMMUNE
PC4	-0.00155944	AUTOIMMUNE
PGS000965	0.0384578	AUTOIMMUNE
PGS001076	0.0320567	AUTOIMMUNE
PGS001181	0.0139918	AUTOIMMUNE
PGS001327	0.0171867	AUTOIMMUNE
PGS001440	-0.00126877	AUTOIMMUNE
PGS001491	-0.00292963	AUTOIMMUNE
PGS001816	0.00811866	AUTOIMMUNE
PGS001820	0.0652296	AUTOIMMUNE
PGS001845	0.00202593	AUTOIMMUNE
PGS001894	0.0100581	AUTOIMMUNE
PGS002024	0.0398459	AUTOIMMUNE
PGS002040	-0.00576635	AUTOIMMUNE
PGS002127	-0.0155066	AUTOIMMUNE
PGS002133	-0.00862991	AUTOIMMUNE
PGS002152	0.0124367	AUTOIMMUNE
PGS002169	0.0428475	AUTOIMMUNE
PGS002205	-0.014776	AUTOIMMUNE
PGS002218	0.0285269	AUTOIMMUNE
PGS002312	0.0946994	AUTOIMMUNE
PGS002336	0.0426426	AUTOIMMUNE
PGS002347	0.0161226	AUTOIMMUNE
PGS002702	0.06563	AUTOIMMUNE
PGS003592	0.00250797	AUTOIMMUNE
PGS003677	-0.0144836	AUTOIMMUNE
SEX	0.238126	I9_PHLETHROM
BL_AGE	0.541062	I9_PHLETHROM
PC1	-0.0840967	I9_PHLETHROM
PC2	0.00725801	I9_PHLETHROM
PC3	0.0228333	I9_PHLETHROM
PC4	-0.0682178	I9_PHLETHROM
PGS000938	0.0142107	I9_PHLETHROM
PGS000961	0.124673	I9_PHLETHROM
PGS001132	-0.0355672	I9_PHLETHROM
PGS001264	0.0620408	I9_PHLETHROM
PGS001536	0.0439124	I9_PHLETHROM
PGS001845	0.11422	I9_PHLETHROM
PGS001846	-0.00185071	I9_PHLETHROM
PGS001859	-0.0045664	I9_PHLETHROM
PGS002049	0.0845825	I9_PHLETHROM
PGS002056	0.10702	I9_PHLETHROM
PGS002057	0.00256648	I9_PHLETHROM
PGS002070	-0.0354369	I9_PHLETHROM
PGS002169	0.122068	I9_PHLETHROM
PGS002218	0.0182182	I9_PHLETHROM
PGS002332	0.10422	I9_PHLETHROM
PGS002699	0.0403704	I9_PHLETHROM
PGS003573	-0.0428972	I9_PHLETHROM
PGS003661	0.064934	I9_PHLETHROM
PC1	-0.00828553	D3_SARCOIDOSIS
PC4	0.00237323	D3_SARCOIDOSIS
PGS001086	-0.0380477	D3_SARCOIDOSIS
PGS001118	0.00769858	D3_SARCOIDOSIS
PGS001181	0.0269216	D3_SARCOIDOSIS
PGS001220	-0.00269113	D3_SARCOIDOSIS
PGS001374	0.00704775	D3_SARCOIDOSIS
PGS001387	0.00411017	D3_SARCOIDOSIS
PGS001567	-0.0407452	D3_SARCOIDOSIS
PGS001585	0.00636	D3_SARCOIDOSIS
PGS001996	0.00488934	D3_SARCOIDOSIS
PGS002084	0.143084	D3_SARCOIDOSIS
PGS002678	0.00551251	D3_SARCOIDOSIS
SEX	-0.206439	K11_ULCER
BL_AGE	-0.106843	K11_ULCER
PC1	0.00575057	K11_ULCER
PC2	-0.0267	K11_ULCER
PC3	0.0249864	K11_ULCER
PC4	0.0184468	K11_ULCER
PGS001044	0.0146675	K11_ULCER
PGS001274	0.0507085	K11_ULCER
PGS001306	0.0246171	K11_ULCER
PGS001307	0.0781268	K11_ULCER
PGS001330	0.0603355	K11_ULCER
PGS001585	-0.004689	K11_ULCER
PGS001808	0.0239913	K11_ULCER
PGS001903	-0.0183527	K11_ULCER
PGS002054	0.019969	K11_ULCER
PGS002062	0.0816849	K11_ULCER
PGS002066	0.201289	K11_ULCER
PGS002069	0.0807431	K11_ULCER
SEX	-0.214279	E4_HYPERCHOL
BL_AGE	0.884209	E4_HYPERCHOL
PC1	0.0209414	E4_HYPERCHOL
PC2	-0.117847	E4_HYPERCHOL
PC3	0.0177682	E4_HYPERCHOL
PC4	-0.0170646	E4_HYPERCHOL
PGS000672	0.0223754	E4_HYPERCHOL
PGS000688	0.102967	E4_HYPERCHOL
PGS000957	0.0211075	E4_HYPERCHOL
PGS000999	0.0106598	E4_HYPERCHOL
PGS001014	0.00125254	E4_HYPERCHOL
PGS001052	0.0214468	E4_HYPERCHOL
PGS001263	0.0064133	E4_HYPERCHOL
PGS001318	0.0280933	E4_HYPERCHOL
PGS001320	0.0235362	E4_HYPERCHOL
PGS001520	-0.0236653	E4_HYPERCHOL
PGS001817	0.0398653	E4_HYPERCHOL
PGS001820	0.0263115	E4_HYPERCHOL
PGS001922	-0.0232205	E4_HYPERCHOL
PGS001943	0.066877	E4_HYPERCHOL
PGS001992	-0.0118332	E4_HYPERCHOL
PGS002027	-0.00734949	E4_HYPERCHOL
PGS002047	0.0336131	E4_HYPERCHOL
PGS002048	0.1082	E4_HYPERCHOL
PGS002062	0.00638239	E4_HYPERCHOL
PGS002068	0.00391027	E4_HYPERCHOL
PGS002096	0.0145207	E4_HYPERCHOL
PGS002316	0.0433002	E4_HYPERCHOL
PGS002321	0.00918726	E4_HYPERCHOL
PGS002324	0.0255303	E4_HYPERCHOL
PGS002337	0.105148	E4_HYPERCHOL
PGS002351	0.0208612	E4_HYPERCHOL
PGS002682	0.0101207	E4_HYPERCHOL
PGS002700	0.0624384	E4_HYPERCHOL
PGS002703	0.00505767	E4_HYPERCHOL
PGS003534	-0.0118089	E4_HYPERCHOL
PGS003551	0.0242019	E4_HYPERCHOL
PGS003555	0.0125192	E4_HYPERCHOL
PGS003675	-0.0199844	E4_HYPERCHOL
PGS003702	0.0147691	E4_HYPERCHOL
SEX	-0.170222	I9_DVTANDPULM
BL_AGE	0.902021	I9_DVTANDPULM
PC1	-0.00676544	I9_DVTANDPULM
PC2	0.00381955	I9_DVTANDPULM
PC3	-0.0142615	I9_DVTANDPULM
PC4	-0.0312707	I9_DVTANDPULM
PGS000669	-0.00813389	I9_DVTANDPULM
PGS000931	0.031469	I9_DVTANDPULM
PGS000961	0.134781	I9_DVTANDPULM
PGS001951	0.0502069	I9_DVTANDPULM
PGS001984	0.0783316	I9_DVTANDPULM
PGS002049	0.180269	I9_DVTANDPULM
PGS002099	-0.0812691	I9_DVTANDPULM
SEX	-0.145001	FG_PULMHEART
BL_AGE	0.986222	FG_PULMHEART
PC1	-0.0373819	FG_PULMHEART
PC3	-0.02157	FG_PULMHEART
PGS000961	0.0718859	FG_PULMHEART
PGS001149	0.0323005	FG_PULMHEART
PGS001277	0.0219709	FG_PULMHEART
PGS001652	0.0104381	FG_PULMHEART
PGS001840	0.0759995	FG_PULMHEART
PGS001951	0.0858463	FG_PULMHEART
PGS002049	0.105581	FG_PULMHEART
PGS002099	-0.0326399	FG_PULMHEART
PGS002162	0.0150046	FG_PULMHEART
PGS002677	0.0390354	FG_PULMHEART
SEX	-0.34536	SMOKING
BL_AGE	0.0616394	SMOKING
PC1	0.0369717	SMOKING
PC2	0.0602228	SMOKING
PC3	0.010451	SMOKING
PGS001104	0.0399959	SMOKING
PGS001132	0.0535455	SMOKING
PGS001320	0.0982841	SMOKING
PGS001858	0.0661909	SMOKING
PGS001917	0.0799984	SMOKING
PGS001931	-0.101893	SMOKING
PGS002000	0.0366153	SMOKING
PGS002026	0.00457615	SMOKING
PGS002062	0.074493	SMOKING
PGS002090	0.0141621	SMOKING
PGS002134	-0.0989617	SMOKING
PGS002218	0.0244469	SMOKING
PGS002685	-0.0135223	SMOKING
PGS002700	0.00909678	SMOKING
PGS002714	0.160148	SMOKING
PGS003520	-0.159219	SMOKING
SEX	-0.967579	I9_CORATHER
BL_AGE	1.46911	I9_CORATHER
PC1	0.082062	I9_CORATHER
PC2	-0.00377596	I9_CORATHER
PC3	-0.019193	I9_CORATHER
PC4	-0.0315595	I9_CORATHER
PGS000672	0.0442086	I9_CORATHER
PGS000685	0.0193384	I9_CORATHER
PGS000686	-0.00755544	I9_CORATHER
PGS000706	0.0193777	I9_CORATHER
PGS000710	0.0170093	I9_CORATHER
PGS000962	0.0414568	I9_CORATHER
PGS001061	0.0132757	I9_CORATHER
PGS001063	0.0091002	I9_CORATHER
PGS001067	-0.00295645	I9_CORATHER
PGS001086	0.000105959	I9_CORATHER
PGS001114	-0.0147796	I9_CORATHER
PGS001115	-0.010678	I9_CORATHER
PGS001124	-0.00837262	I9_CORATHER
PGS001156	-0.00968289	I9_CORATHER
PGS001164	-0.00316778	I9_CORATHER
PGS001220	0.00224265	I9_CORATHER
PGS001261	0.0240118	I9_CORATHER
PGS001266	0.0159708	I9_CORATHER
PGS001288	0.00253868	I9_CORATHER
PGS001324	0.0162274	I9_CORATHER
PGS001338	-0.00369791	I9_CORATHER
PGS001373	-0.0149427	I9_CORATHER
PGS001379	-0.0119944	I9_CORATHER
PGS001391	-0.000829753	I9_CORATHER
PGS001416	0.00283854	I9_CORATHER
PGS001509	-0.00999136	I9_CORATHER
PGS001513	0.00423657	I9_CORATHER
PGS001555	0.00469888	I9_CORATHER
PGS001594	-0.00648029	I9_CORATHER
PGS001627	0.00325514	I9_CORATHER
PGS001827	-0.010237	I9_CORATHER
PGS001839	0.0502498	I9_CORATHER
PGS001841	0.00982751	I9_CORATHER
PGS001903	-6.27797e-05	I9_CORATHER
PGS001943	0.0283383	I9_CORATHER
PGS001951	0.00536502	I9_CORATHER
PGS001979	0.0168996	I9_CORATHER
PGS002047	0.0389604	I9_CORATHER
PGS002048	0.15862	I9_CORATHER
PGS002063	0.0073305	I9_CORATHER
PGS002170	0.00205045	I9_CORATHER
PGS002316	0.0348999	I9_CORATHER
PGS002319	-0.022412	I9_CORATHER
PGS002321	0.0087369	I9_CORATHER
PGS002714	0.0342693	I9_CORATHER
PGS003534	-0.012577	I9_CORATHER
PGS003677	-0.0132371	I9_CORATHER
PGS003702	0.00482944	I9_CORATHER
SEX	0.000124242	J10_ASTHMA
BL_AGE	0.328286	J10_ASTHMA
PC1	0.119635	J10_ASTHMA
PC2	-0.0415693	J10_ASTHMA
PC3	-0.0224932	J10_ASTHMA
PC4	-0.0120354	J10_ASTHMA
PGS000668	0.0114376	J10_ASTHMA
PGS000674	-0.00444307	J10_ASTHMA
PGS000678	0.0265102	J10_ASTHMA
PGS000690	0.0111106	J10_ASTHMA
PGS000691	0.00302595	J10_ASTHMA
PGS000706	0.0266322	J10_ASTHMA
PGS001004	0.0285699	J10_ASTHMA
PGS001020	0.0261491	J10_ASTHMA
PGS001021	0.00159807	J10_ASTHMA
PGS001068	0.0342265	J10_ASTHMA
PGS001097	-0.0304991	J10_ASTHMA
PGS001104	0.0227545	J10_ASTHMA
PGS001127	-0.0222781	J10_ASTHMA
PGS001132	0.0129403	J10_ASTHMA
PGS001147	0.0252847	J10_ASTHMA
PGS001320	-0.00694091	J10_ASTHMA
PGS001344	0.00660867	J10_ASTHMA
PGS001346	0.0153477	J10_ASTHMA
PGS001439	0.0288347	J10_ASTHMA
PGS001506	-0.0302043	J10_ASTHMA
PGS001583	0.020347	J10_ASTHMA
PGS001596	0.0144097	J10_ASTHMA
PGS001690	0.0176246	J10_ASTHMA
PGS001825	0.00790868	J10_ASTHMA
PGS001850	-0.017682	J10_ASTHMA
PGS001878	0.0264893	J10_ASTHMA
PGS001880	-0.0141549	J10_ASTHMA
PGS001918	-0.101124	J10_ASTHMA
PGS001943	0.0401424	J10_ASTHMA
PGS001945	-0.00655334	J10_ASTHMA
PGS001949	0.0452649	J10_ASTHMA
PGS001961	-0.0267819	J10_ASTHMA
PGS001971	0.0129697	J10_ASTHMA
PGS001973	0.0156611	J10_ASTHMA
PGS001992	-0.0309418	J10_ASTHMA
PGS002042	-0.0210446	J10_ASTHMA
PGS002058	0.0259828	J10_ASTHMA
PGS002061	0.0420361	J10_ASTHMA
PGS002062	0.0310927	J10_ASTHMA
PGS002064	0.00448824	J10_ASTHMA
PGS002080	-0.00385489	J10_ASTHMA
PGS002085	0.00509376	J10_ASTHMA
PGS002095	0.0258149	J10_ASTHMA
PGS002096	0.023969	J10_ASTHMA
PGS002097	0.014215	J10_ASTHMA
PGS002099	-0.0222124	J10_ASTHMA
PGS002108	-0.0318576	J10_ASTHMA
PGS002126	0.0316204	J10_ASTHMA
PGS002157	-0.00652493	J10_ASTHMA
PGS002174	0.0240543	J10_ASTHMA
PGS002212	0.0102425	J10_ASTHMA
PGS002215	-0.0226801	J10_ASTHMA
PGS002311	0.0799846	J10_ASTHMA
PGS002325	0.0501098	J10_ASTHMA
PGS002326	-0.12265	J10_ASTHMA
PGS002678	0.0549624	J10_ASTHMA
PGS002694	-0.0367694	J10_ASTHMA
PGS002702	-0.012813	J10_ASTHMA
PGS003520	-0.0200786	J10_ASTHMA
PGS003565	0.0372299	J10_ASTHMA
PGS003591	0.00676937	J10_ASTHMA
PGS003613	0.0280513	J10_ASTHMA
PGS003668	0.00315065	J10_ASTHMA
PGS003700	-0.0235512	J10_ASTHMA
PGS003711	-0.011415	J10_ASTHMA
SEX	0.31511	E4_OBESITY_HYPER
BL_AGE	-0.0378018	E4_OBESITY_HYPER
PC1	0.00929245	E4_OBESITY_HYPER
PC2	-0.0494546	E4_OBESITY_HYPER
PC3	-0.0300945	E4_OBESITY_HYPER
PC4	-0.0125118	E4_OBESITY_HYPER
PGS001075	-0.00300562	E4_OBESITY_HYPER
PGS001155	-0.0562689	E4_OBESITY_HYPER
PGS001228	0.106866	E4_OBESITY_HYPER
PGS001440	-0.0157547	E4_OBESITY_HYPER
PGS001741	0.0214934	E4_OBESITY_HYPER
PGS001838	0.0476249	E4_OBESITY_HYPER
PGS001943	0.1444	E4_OBESITY_HYPER
PGS002068	0.0401972	E4_OBESITY_HYPER
PGS002161	0.0059417	E4_OBESITY_HYPER
PGS002169	0.0536778	E4_OBESITY_HYPER
PGS002213	0.0761103	E4_OBESITY_HYPER
PGS002218	0.0193438	E4_OBESITY_HYPER
PGS002313	0.152554	E4_OBESITY_HYPER
PGS002327	-0.0209322	E4_OBESITY_HYPER
PGS003525	0.0294446	E4_OBESITY_HYPER
PGS003532	0.0824329	E4_OBESITY_HYPER
SEX	0.441768	I9_VARICVE
BL_AGE	0.30348	I9_VARICVE
PC1	-0.029672	I9_VARICVE
PC2	-0.0806716	I9_VARICVE
PC3	0.0228655	I9_VARICVE
PC4	-0.0186042	I9_VARICVE
PGS000938	0.125872	I9_VARICVE
PGS000958	0.0201086	I9_VARICVE
PGS001102	0.0678446	I9_VARICVE
PGS001430	-0.0494791	I9_VARICVE
PGS001845	0.0329523	I9_VARICVE
PGS001895	-0.0587708	I9_VARICVE
PGS001990	-0.00573422	I9_VARICVE
PGS002057	0.255519	I9_VARICVE
PGS002227	-0.0509963	I9_VARICVE
PGS002332	0.10473	I9_VARICVE
PGS003532	0.0644392	I9_VARICVE
SEX	1.00279	E4_THYROID
BL_AGE	0.204312	E4_THYROID
PC1	0.0292074	E4_THYROID
PC2	-0.0144233	E4_THYROID
PC3	-0.0278356	E4_THYROID
PC4	-0.0125924	E4_THYROID
PGS000708	0.0276008	E4_THYROID
PGS000965	0.0863017	E4_THYROID
PGS001108	0.0302498	E4_THYROID
PGS001181	0.0237897	E4_THYROID
PGS001872	0.0380728	E4_THYROID
PGS001951	0.0204968	E4_THYROID
PGS002024	0.11909	E4_THYROID
PGS002312	0.0167854	E4_THYROID
PGS002336	0.133141	E4_THYROID
PGS002702	0.0635403	E4_THYROID
PGS003572	0.023476	E4_THYROID
BL_AGE	0.580565	C3_BREAST
PC1	-0.0482369	C3_BREAST
PC2	0.044109	C3_BREAST
PC3	-0.0131959	C3_BREAST
PC4	-0.0413621	C3_BREAST
PGS001067	0.0293602	C3_BREAST
PGS001336	0.0493736	C3_BREAST
PGS001405	0.00803652	C3_BREAST
PGS001943	-0.0752243	C3_BREAST
PGS002015	0.335777	C3_BREAST
SEX	-0.366077	T2D
BL_AGE	0.683699	T2D
PC1	0.00625517	T2D
PC2	-0.0381865	T2D
PC3	-0.0388405	T2D
PC4	-0.0515544	T2D
PGS000684	0.0112854	T2D
PGS000687	0.0142947	T2D
PGS000694	-0.0249301	T2D
PGS000706	0.024132	T2D
PGS000712	0.0558005	T2D
PGS000927	-0.0171544	T2D
PGS000948	0.0125281	T2D
PGS001016	0.0199639	T2D
PGS001025	0.00164576	T2D
PGS001056	0.00617102	T2D
PGS001233	0.0197806	T2D
PGS001246	0.00302476	T2D
PGS001294	0.0537353	T2D
PGS001323	-0.0176249	T2D
PGS001328	0.0532876	T2D
PGS001462	0.00359248	T2D
PGS001538	-0.00249982	T2D
PGS001861	-0.00308431	T2D
PGS001926	0.0169559	T2D
PGS001940	0.0224821	T2D
PGS001943	0.0460576	T2D
PGS001981	0.0107218	T2D
PGS001991	-0.00379246	T2D
PGS002026	0.068571	T2D
PGS002084	-0.0140808	T2D
PGS002095	-0.00715081	T2D
PGS002136	0.00705323	T2D
PGS002142	0.0203949	T2D
PGS002156	-0.0014536	T2D
PGS002167	-0.00021438	T2D
PGS002170	0.00970051	T2D
PGS002197	0.0217935	T2D
PGS002230	0.000289154	T2D
PGS002313	0.0320949	T2D
PGS002328	0.0495248	T2D
PGS002330	0.00284491	T2D
PGS002331	0.0558301	T2D
PGS002379	0.0482902	T2D
PGS002682	0.0247973	T2D
PGS002687	0.0807661	T2D
PGS002697	0.0665056	T2D
PGS003494	-0.0360067	T2D
PGS003505	-0.00679876	T2D
PGS003509	0.0330586	T2D
PGS003525	0.0290154	T2D
PGS003551	0.0403491	T2D
PGS003565	0.0117599	T2D
PGS003594	0.00207338	T2D
PGS003612	-0.0221074	T2D
SEX	-0.0574491	G6_ALZHEIMER
BL_AGE	2.56969	G6_ALZHEIMER
PC1	0.113608	G6_ALZHEIMER
PC2	-0.0181242	G6_ALZHEIMER
PC3	-0.00451573	G6_ALZHEIMER
PGS001109	-0.00538077	G6_ALZHEIMER
PGS001114	0.00537379	G6_ALZHEIMER
PGS001327	0.014408	G6_ALZHEIMER
PGS001347	0.459734	G6_ALZHEIMER
PGS001394	0.0140098	G6_ALZHEIMER
PGS001474	0.0163926	G6_ALZHEIMER
PGS001603	0.010757	G6_ALZHEIMER
PGS001606	0.0157841	G6_ALZHEIMER
PGS001648	-0.000992362	G6_ALZHEIMER
PGS001678	0.0101218	G6_ALZHEIMER
PGS002000	0.0118265	G6_ALZHEIMER
PGS002002	-0.0243672	G6_ALZHEIMER
PGS002026	0.0252674	G6_ALZHEIMER
PGS002096	0.00930295	G6_ALZHEIMER
PGS002375	0.0383576	G6_ALZHEIMER
PGS003603	0.00559455	G6_ALZHEIMER
SEX	-0.254032	DM_RETINOPATHY
BL_AGE	0.143926	DM_RETINOPATHY
PC1	-0.08259	DM_RETINOPATHY
PC3	-0.105307	DM_RETINOPATHY
PC4	-0.0921198	DM_RETINOPATHY
PGS000694	-0.0205875	DM_RETINOPATHY
PGS000713	0.048818	DM_RETINOPATHY
PGS001297	0.0279545	DM_RETINOPATHY
PGS001324	0.0310113	DM_RETINOPATHY
PGS001328	0.0851746	DM_RETINOPATHY
PGS001456	-0.0520893	DM_RETINOPATHY
PGS001588	0.00877755	DM_RETINOPATHY
PGS001817	0.290192	DM_RETINOPATHY
PGS001818	0.00331369	DM_RETINOPATHY
PGS001951	0.0909381	DM_RETINOPATHY
PGS002025	0.0341217	DM_RETINOPATHY
PGS002026	0.0772437	DM_RETINOPATHY
PGS002041	0.12068	DM_RETINOPATHY
PGS002054	-0.024999	DM_RETINOPATHY
PGS002129	0.0316624	DM_RETINOPATHY
PGS002152	0.0232964	DM_RETINOPATHY
PGS002166	-0.00561333	DM_RETINOPATHY
PGS002183	-0.0324394	DM_RETINOPATHY
PGS002201	0.0510901	DM_RETINOPATHY
PGS002321	0.135132	DM_RETINOPATHY
PGS002331	0.0457072	DM_RETINOPATHY
PGS002359	-0.00231094	DM_RETINOPATHY
PGS002692	0.0173689	DM_RETINOPATHY
PGS002701	0.032204	DM_RETINOPATHY
PGS003498	0.00685483	DM_RETINOPATHY
PGS003500	-0.00717718	DM_RETINOPATHY
PGS003686	0.0167994	DM_RETINOPATHY
SEX	-0.190165	I9_HYPTENS
BL_AGE	0.892828	I9_HYPTENS
PC1	-0.00556876	I9_HYPTENS
PC2	-0.0903101	I9_HYPTENS
PC3	0.000122897	I9_HYPTENS
PC4	-0.0268091	I9_HYPTENS
PGS000668	0.0065033	I9_HYPTENS
PGS000957	0.0100397	I9_HYPTENS
PGS001004	-0.0025023	I9_HYPTENS
PGS001012	-0.000901415	I9_HYPTENS
PGS001112	0.00188428	I9_HYPTENS
PGS001125	0.0144021	I9_HYPTENS
PGS001302	0.0121137	I9_HYPTENS
PGS001305	0.00612082	I9_HYPTENS
PGS001324	0.041638	I9_HYPTENS
PGS001333	-0.0117108	I9_HYPTENS
PGS001335	0.0288342	I9_HYPTENS
PGS001423	-0.00797596	I9_HYPTENS
PGS001493	0.00371103	I9_HYPTENS
PGS001510	0.00399237	I9_HYPTENS
PGS001518	-0.0198333	I9_HYPTENS
PGS001524	-0.000112567	I9_HYPTENS
PGS001596	0.0032311	I9_HYPTENS
PGS001609	0.00416275	I9_HYPTENS
PGS001623	-0.00124444	I9_HYPTENS
PGS001624	0.00067672	I9_HYPTENS
PGS001645	-0.00147397	I9_HYPTENS
PGS001707	0.0118036	I9_HYPTENS
PGS001710	-0.00457432	I9_HYPTENS
PGS001842	0.0126767	I9_HYPTENS
PGS001851	0.00600497	I9_HYPTENS
PGS001900	0.0148743	I9_HYPTENS
PGS001917	0.000288337	I9_HYPTENS
PGS001943	0.0660984	I9_HYPTENS
PGS001983	0.0190122	I9_HYPTENS
PGS002025	0.0342993	I9_HYPTENS
PGS002047	0.0642618	I9_HYPTENS
PGS002048	0.0205386	I9_HYPTENS
PGS002096	0.0188206	I9_HYPTENS
PGS002117	0.00524543	I9_HYPTENS
PGS002152	0.0122503	I9_HYPTENS
PGS002201	0.0128051	I9_HYPTENS
PGS002322	0.031507	I9_HYPTENS
PGS002335	0.0889873	I9_HYPTENS
PGS002349	0.0501782	I9_HYPTENS
PGS002366	-0.000626577	I9_HYPTENS
PGS002681	0.00567405	I9_HYPTENS
PGS002682	0.00465551	I9_HYPTENS
PGS002691	0.000705361	I9_HYPTENS
PGS002695	-0.0102204	I9_HYPTENS
PGS002715	0.0681788	I9_HYPTENS
PGS003533	0.0170218	I9_HYPTENS
PGS003658	-0.0119728	I9_HYPTENS
PGS003688	-0.00623124	I9_HYPTENS
SEX	-0.0474543	I9_PHLETHROMBDVTLOW
BL_AGE	0.66408	I9_PHLETHROMBDVTLOW
PC1	-0.0650118	I9_PHLETHROMBDVTLOW
PC2	-0.00403018	I9_PHLETHROMBDVTLOW
PC3	-0.03165	I9_PHLETHROMBDVTLOW
PC4	-0.0380371	I9_PHLETHROMBDVTLOW
PGS000938	0.0553477	I9_PHLETHROMBDVTLOW
PGS000961	0.195337	I9_PHLETHROMBDVTLOW
PGS001094	-0.0164512	I9_PHLETHROMBDVTLOW
PGS001264	0.062746	I9_PHLETHROMBDVTLOW
PGS001539	0.0357272	I9_PHLETHROMBDVTLOW
PGS002056	0.15936	I9_PHLETHROMBDVTLOW
PGS002057	0.0573903	I9_PHLETHROMBDVTLOW
PGS002169	0.00517102	I9_PHLETHROMBDVTLOW
PGS002332	0.0583715	I9_PHLETHROMBDVTLOW
PGS003532	0.0820385	I9_PHLETHROMBDVTLOW
PGS003597	-0.0484164	I9_PHLETHROMBDVTLOW
PGS003694	0.0397232	I9_PHLETHROMBDVTLOW
SEX	0.367394	M13_RHEUMA
BL_AGE	0.427618	M13_RHEUMA
PC1	0.0103769	M13_RHEUMA
PC2	0.0265149	M13_RHEUMA
PC3	0.00207123	M13_RHEUMA
PC4	0.021882	M13_RHEUMA
PGS001297	-0.0437269	M13_RHEUMA
PGS001309	0.120271	M13_RHEUMA
PGS001379	0.0191157	M13_RHEUMA
PGS001565	0.000756386	M13_RHEUMA
PGS001638	0.0178463	M13_RHEUMA
PGS001722	0.0252439	M13_RHEUMA
PGS001845	0.0137386	M13_RHEUMA
PGS001867	0.0617535	M13_RHEUMA
PGS001875	0.054887	M13_RHEUMA
PGS001880	0.0460091	M13_RHEUMA
PGS001988	0.0249852	M13_RHEUMA
PGS002024	0.0672181	M13_RHEUMA
PGS002025	0.0283547	M13_RHEUMA
PGS002088	0.278483	M13_RHEUMA
PGS002094	0.002015	M13_RHEUMA
PGS002167	0.0890424	M13_RHEUMA
PGS002218	0.0590808	M13_RHEUMA
PGS002312	0.0953618	M13_RHEUMA
PGS002336	0.0271323	M13_RHEUMA
PGS002371	0.0273558	M13_RHEUMA
PGS003701	-0.0115319	M13_RHEUMA
SEX	-0.515659	I9_AF
BL_AGE	1.53202	I9_AF
PC1	0.0199942	I9_AF
PC2	-0.00213093	I9_AF
PC3	-0.0454194	I9_AF
PGS000962	0.0248772	I9_AF
PGS001059	-0.00761291	I9_AF
PGS001086	-0.00241192	I9_AF
PGS001128	0.0117159	I9_AF
PGS001158	0.030351	I9_AF
PGS001243	0.000489204	I9_AF
PGS001324	0.0296406	I9_AF
PGS001339	0.104699	I9_AF
PGS001374	0.0109998	I9_AF
PGS001420	0.00735739	I9_AF
PGS001601	-0.00609056	I9_AF
PGS001609	0.000234029	I9_AF
PGS001838	0.0338959	I9_AF
PGS001839	0.0248273	I9_AF
PGS001922	0.026109	I9_AF
PGS001932	0.0112282	I9_AF
PGS002023	0.00724299	I9_AF
PGS002029	-0.0110679	I9_AF
PGS002033	0.0195348	I9_AF
PGS002039	0.00609879	I9_AF
PGS002047	0.0221724	I9_AF
PGS002050	0.267961	I9_AF
PGS002053	0.00153987	I9_AF
PGS002057	0.0190603	I9_AF
PGS002218	0.0109183	I9_AF
PGS002335	0.0300914	I9_AF
PGS003490	0.00340078	I9_AF
PGS003556	0.082626	I9_AF
PGS003571	0.0150575	I9_AF
PGS003624	-0.00231054	I9_AF
SEX	1.00539	HYPOTHYROIDISM
BL_AGE	0.180366	HYPOTHYROIDISM
PC1	0.0427338	HYPOTHYROIDISM
PC2	-0.00615439	HYPOTHYROIDISM
PC3	-0.042142	HYPOTHYROIDISM
PC4	-0.00986068	HYPOTHYROIDISM
PGS000670	-0.0046086	HYPOTHYROIDISM
PGS000676	-0.00837045	HYPOTHYROIDISM
PGS000700	0.0485628	HYPOTHYROIDISM
PGS000709	0.0082054	HYPOTHYROIDISM
PGS000710	-0.00162008	HYPOTHYROIDISM
PGS000965	0.0822337	HYPOTHYROIDISM
PGS001000	0.0166506	HYPOTHYROIDISM
PGS001003	-0.00398342	HYPOTHYROIDISM
PGS001004	0.00253446	HYPOTHYROIDISM
PGS001016	0.0229714	HYPOTHYROIDISM
PGS001025	0.0222075	HYPOTHYROIDISM
PGS001042	-0.0432031	HYPOTHYROIDISM
PGS001054	0.00714228	HYPOTHYROIDISM
PGS001072	0.0115684	HYPOTHYROIDISM
PGS001074	0.000520281	HYPOTHYROIDISM
PGS001160	0.038683	HYPOTHYROIDISM
PGS001166	0.00483395	HYPOTHYROIDISM
PGS001174	-0.0120576	HYPOTHYROIDISM
PGS001181	0.0498744	HYPOTHYROIDISM
PGS001200	0.0147005	HYPOTHYROIDISM
PGS001249	-0.0180175	HYPOTHYROIDISM
PGS001302	0.0252946	HYPOTHYROIDISM
PGS001312	-0.0493804	HYPOTHYROIDISM
PGS001324	0.0132372	HYPOTHYROIDISM
PGS001329	-0.0178275	HYPOTHYROIDISM
PGS001360	-0.00575141	HYPOTHYROIDISM
PGS001498	0.0181165	HYPOTHYROIDISM
PGS001508	0.0135062	HYPOTHYROIDISM
PGS001564	0.00322901	HYPOTHYROIDISM
PGS001583	0.0167817	HYPOTHYROIDISM
PGS001584	0.00419158	HYPOTHYROIDISM
PGS001602	-0.0272971	HYPOTHYROIDISM
PGS001617	-0.0161342	HYPOTHYROIDISM
PGS001625	0.00197804	HYPOTHYROIDISM
PGS001688	3.36009e-05	HYPOTHYROIDISM
PGS001809	-0.0104331	HYPOTHYROIDISM
PGS001816	0.103546	HYPOTHYROIDISM
PGS001820	0.0659758	HYPOTHYROIDISM
PGS001849	0.00571604	HYPOTHYROIDISM
PGS001856	0.00517025	HYPOTHYROIDISM
PGS001861	0.0261612	HYPOTHYROIDISM
PGS001872	0.0311074	HYPOTHYROIDISM
PGS001885	-0.0116094	HYPOTHYROIDISM
PGS001887	1.93974e-05	HYPOTHYROIDISM
PGS001893	0.0147727	HYPOTHYROIDISM
PGS001963	0.00221262	HYPOTHYROIDISM
PGS001984	-0.00625388	HYPOTHYROIDISM
PGS002018	-0.0149224	HYPOTHYROIDISM
PGS002024	0.0571564	HYPOTHYROIDISM
PGS002025	-0.0209173	HYPOTHYROIDISM
PGS002033	-0.011789	HYPOTHYROIDISM
PGS002044	0.00900548	HYPOTHYROIDISM
PGS002047	-0.0453384	HYPOTHYROIDISM
PGS002057	-0.00356042	HYPOTHYROIDISM
PGS002058	0.00319059	HYPOTHYROIDISM
PGS002059	0.0221642	HYPOTHYROIDISM
PGS002068	-0.0109516	HYPOTHYROIDISM
PGS002077	-0.0117337	HYPOTHYROIDISM
PGS002132	0.000885257	HYPOTHYROIDISM
PGS002153	-0.00387965	HYPOTHYROIDISM
PGS002172	-0.025613	HYPOTHYROIDISM
PGS002218	0.0403414	HYPOTHYROIDISM
PGS002312	0.0148741	HYPOTHYROIDISM
PGS002316	0.0306981	HYPOTHYROIDISM
PGS002335	-0.00872559	HYPOTHYROIDISM
PGS002336	0.0923376	HYPOTHYROIDISM
PGS002351	0.0326651	HYPOTHYROIDISM
PGS002681	0.00453443	HYPOTHYROIDISM
PGS002701	-0.00364122	HYPOTHYROIDISM
PGS002702	0.0899448	HYPOTHYROIDISM
PGS003515	0.0126095	HYPOTHYROIDISM
PGS003526	0.0133937	HYPOTHYROIDISM
PGS003559	-0.00433083	HYPOTHYROIDISM
PGS003565	0.00585694	HYPOTHYROIDISM
PGS003621	-0.0047274	HYPOTHYROIDISM
PGS003648	0.0242926	HYPOTHYROIDISM
PGS003687	0.0068706	HYPOTHYROIDISM
PGS003708	-0.00123825	HYPOTHYROIDISM
SEX	-0.143874	C3_OTHER_SKIN
BL_AGE	1.21205	C3_OTHER_SKIN
PC1	0.0128264	C3_OTHER_SKIN
PC2	0.0424998	C3_OTHER_SKIN
PGS001040	0.139614	C3_OTHER_SKIN
PGS001056	-0.0150718	C3_OTHER_SKIN
PGS002014	0.296733	C3_OTHER_SKIN
PGS002344	-0.0105394	C3_OTHER_SKIN
PGS002350	-0.0843869	C3_OTHER_SKIN
SEX	-0.372934	E4_DM2
BL_AGE	0.562653	E4_DM2
PC1	-0.00263797	E4_DM2
PC2	-0.0256083	E4_DM2
PC3	-0.054835	E4_DM2
PC4	-0.0640968	E4_DM2
PGS000674	-0.0294604	E4_DM2
PGS000684	0.0188149	E4_DM2
PGS000686	-0.0218398	E4_DM2
PGS000694	-0.0176928	E4_DM2
PGS000712	0.0391367	E4_DM2
PGS001016	0.0287813	E4_DM2
PGS001075	-0.00536821	E4_DM2
PGS001227	0.000823694	E4_DM2
PGS001228	0.00318549	E4_DM2
PGS001251	0.0110728	E4_DM2
PGS001328	0.0650017	E4_DM2
PGS001644	0.00158846	E4_DM2
PGS001818	0.0382516	E4_DM2
PGS001940	0.0141912	E4_DM2
PGS001943	0.0707533	E4_DM2
PGS001952	0.0452747	E4_DM2
PGS001975	0.0248117	E4_DM2
PGS002022	-0.0140494	E4_DM2
PGS002025	0.0198743	E4_DM2
PGS002026	0.0550606	E4_DM2
PGS002045	0.0190593	E4_DM2
PGS002070	-0.0199034	E4_DM2
PGS002075	0.0229325	E4_DM2
PGS002145	-0.0149365	E4_DM2
PGS002157	0.000274421	E4_DM2
PGS002171	0.0471798	E4_DM2
PGS002313	0.045135	E4_DM2
PGS002321	0.0741208	E4_DM2
PGS002326	0.00671068	E4_DM2
PGS002331	0.079488	E4_DM2
PGS002351	0.0226685	E4_DM2
PGS002367	0.0174812	E4_DM2
PGS002379	0.0455726	E4_DM2
PGS002682	0.0019268	E4_DM2
PGS002701	0.0269829	E4_DM2
PGS002720	0.0384724	E4_DM2
PGS002722	0.0408659	E4_DM2
PGS003496	0.00181438	E4_DM2
PGS003512	0.0422554	E4_DM2
PGS003550	0.0100672	E4_DM2
PGS003552	-0.0176406	E4_DM2
PGS003555	0.0296155	E4_DM2
SEX	-0.559814	IPF
BL_AGE	1.25832	IPF
PC1	0.128772	IPF
PC3	-0.00632968	IPF
PC4	-0.0244584	IPF
SEX	-0.373216	E4_DIABETES
BL_AGE	0.608774	E4_DIABETES
PC1	-0.00645626	E4_DIABETES
PC2	-0.0306874	E4_DIABETES
PC3	-0.0420658	E4_DIABETES
PC4	-0.0641275	E4_DIABETES
PGS000694	-0.0208991	E4_DIABETES
PGS000712	0.0498934	E4_DIABETES
PGS001294	0.052658	E4_DIABETES
PGS001328	0.0637902	E4_DIABETES
PGS001818	0.02652	E4_DIABETES
PGS001940	0.017603	E4_DIABETES
PGS001943	0.0531712	E4_DIABETES
PGS001952	0.0494407	E4_DIABETES
PGS001976	0.0447725	E4_DIABETES
PGS002000	0.00316429	E4_DIABETES
PGS002026	0.0480788	E4_DIABETES
PGS002070	-0.0143698	E4_DIABETES
PGS002098	0.0115072	E4_DIABETES
PGS002099	0.0164162	E4_DIABETES
PGS002171	0.0576057	E4_DIABETES
PGS002313	0.0272285	E4_DIABETES
PGS002321	0.0262646	E4_DIABETES
PGS002331	0.0684079	E4_DIABETES
PGS002354	0.0409287	E4_DIABETES
PGS002367	0.0018679	E4_DIABETES
PGS002682	0.0314583	E4_DIABETES
PGS002697	0.0185764	E4_DIABETES
PGS002720	0.0360283	E4_DIABETES
PGS002722	0.0315411	E4_DIABETES
PGS003505	-0.0201317	E4_DIABETES
PGS003512	0.038118	E4_DIABETES
PGS003525	0.0332452	E4_DIABETES
PGS003550	0.0381498	E4_DIABETES
PGS003555	0.0252235	E4_DIABETES
SEX	-0.179021	C3_SKIN
BL_AGE	1.17052	C3_SKIN
PC1	0.00385499	C3_SKIN
PC2	0.0397656	C3_SKIN
PC3	0.00315057	C3_SKIN
PC4	-0.00782042	C3_SKIN
PGS001040	0.136564	C3_SKIN
PGS001056	-0.0246618	C3_SKIN
PGS001220	-0.0209641	C3_SKIN
PGS001246	-0.0277593	C3_SKIN
PGS002014	0.285845	C3_SKIN
PGS002344	-0.013044	C3_SKIN
PGS002350	-0.07957	C3_SKIN
PGS003597	-0.00656169	C3_SKIN
SEX	0.388246	H7_MYOPIA
BL_AGE	-0.586308	H7_MYOPIA
PC4	0.0974786	H7_MYOPIA
PGS001099	-0.309826	H7_MYOPIA
PGS003493	-0.216353	H7_MYOPIA
SEX	-0.0888137	L12_PSORIASIS
BL_AGE	0.0442237	L12_PSORIASIS
PC1	-0.01642	L12_PSORIASIS
PC2	-0.0219713	L12_PSORIASIS
PC3	-0.00279491	L12_PSORIASIS
PC4	-0.050144	L12_PSORIASIS
PGS001075	-0.0408578	L12_PSORIASIS
PGS001173	0.0767036	L12_PSORIASIS
PGS001313	0.193069	L12_PSORIASIS
PGS001830	0.0626849	L12_PSORIASIS
PGS001883	-0.0565058	L12_PSORIASIS
PGS002000	0.0634245	L12_PSORIASIS
PGS002083	0.04573	L12_PSORIASIS
PGS002090	0.000272604	L12_PSORIASIS
PGS002096	0.0154655	L12_PSORIASIS
PGS002100	0.0168731	L12_PSORIASIS
PGS002127	-0.0328646	L12_PSORIASIS
PGS002133	0.0733662	L12_PSORIASIS
PGS002312	0.106915	L12_PSORIASIS
PGS002344	0.148805	L12_PSORIASIS
PGS003490	0.0267062	L12_PSORIASIS
PGS003505	-0.0303584	L12_PSORIASIS
SEX	1.0561	E4_GOITREMULTINOD
BL_AGE	0.353407	E4_GOITREMULTINOD
PC1	0.00128472	E4_GOITREMULTINOD
PC2	-0.0415088	E4_GOITREMULTINOD
PC4	-0.00428218	E4_GOITREMULTINOD
PGS000928	0.294902	E4_GOITREMULTINOD
PGS002022	0.27682	E4_GOITREMULTINOD
PGS002681	-0.0736612	E4_GOITREMULTINOD
SEX	-0.82997	J10_NASALPOLYP
BL_AGE	0.0425259	J10_NASALPOLYP
PC1	0.0079031	J10_NASALPOLYP
PC2	-2.33782e-06	J10_NASALPOLYP
PC4	-0.0637729	J10_NASALPOLYP
PGS000707	0.0331892	J10_NASALPOLYP
PGS000933	0.0911222	J10_NASALPOLYP
PGS000938	0.00655654	J10_NASALPOLYP
PGS001032	-0.0355138	J10_NASALPOLYP
PGS001076	0.0187044	J10_NASALPOLYP
PGS001285	0.0367732	J10_NASALPOLYP
PGS001321	0.0315114	J10_NASALPOLYP
PGS001344	0.104433	J10_NASALPOLYP
PGS001372	-0.00124759	J10_NASALPOLYP
PGS001425	0.00632245	J10_NASALPOLYP
PGS001441	-0.0556812	J10_NASALPOLYP
PGS001545	-0.0385	J10_NASALPOLYP
PGS001556	-0.00883124	J10_NASALPOLYP
PGS001574	-0.0501224	J10_NASALPOLYP
PGS001595	-0.0259889	J10_NASALPOLYP
PGS001602	-0.0177609	J10_NASALPOLYP
PGS001665	-0.0420146	J10_NASALPOLYP
PGS001802	0.0385377	J10_NASALPOLYP
PGS001830	0.00271264	J10_NASALPOLYP
PGS001853	-0.018082	J10_NASALPOLYP
PGS001994	-0.032008	J10_NASALPOLYP
PGS002057	0.0322674	J10_NASALPOLYP
PGS002060	0.257663	J10_NASALPOLYP
PGS002061	0.00779544	J10_NASALPOLYP
PGS002091	0.0443718	J10_NASALPOLYP
PGS002137	0.0708762	J10_NASALPOLYP
PGS002167	0.11905	J10_NASALPOLYP
PGS002311	0.0349369	J10_NASALPOLYP
PGS002318	0.0238315	J10_NASALPOLYP
PGS002325	0.142865	J10_NASALPOLYP
PGS002341	0.00180511	J10_NASALPOLYP
PGS002348	0.0519725	J10_NASALPOLYP
PGS002715	0.0142848	J10_NASALPOLYP
PGS003527	-0.0197519	J10_NASALPOLYP
PGS003530	0.10989	J10_NASALPOLYP
PGS003536	-0.027453	J10_NASALPOLYP
PGS003568	-0.019438	J10_NASALPOLYP
PGS003654	-0.0459073	J10_NASALPOLYP
PGS003686	-0.0640379	J10_NASALPOLYP
PGS003718	-0.0215498	J10_NASALPOLYP
SEX	-0.924268	M13_GOUT
BL_AGE	1.12416	M13_GOUT
PC1	0.0504657	M13_GOUT
PC2	0.0650911	M13_GOUT
PC3	0.00559296	M13_GOUT
PC4	-0.00183796	M13_GOUT
PGS000673	0.0178491	M13_GOUT
PGS000674	0.00428914	M13_GOUT
PGS000700	0.129645	M13_GOUT
PGS000957	0.0298827	M13_GOUT
PGS001027	0.0116496	M13_GOUT
PGS001056	-0.0231109	M13_GOUT
PGS001410	-0.0416589	M13_GOUT
PGS001609	0.00460346	M13_GOUT
PGS001699	0.0233013	M13_GOUT
PGS001822	0.078236	M13_GOUT
PGS001951	0.0548754	M13_GOUT
PGS001961	-0.0757295	M13_GOUT
PGS002051	0.00945668	M13_GOUT
PGS002059	0.0420444	M13_GOUT
PGS002061	0.0623683	M13_GOUT
PGS002087	-0.00744387	M13_GOUT
PGS002090	0.0216189	M13_GOUT
PGS002094	0.0336451	M13_GOUT
PGS002128	0.0175247	M13_GOUT
PGS002218	0.000138212	M13_GOUT
PGS002229	0.246529	M13_GOUT
PGS002335	0.0343248	M13_GOUT
PGS002682	0.034639	M13_GOUT
PGS002683	-0.0163093	M13_GOUT
PGS003525	0.0252591	M13_GOUT
BL_AGE	0.553579	H7_AMD
PGS001834	0.129669	H7_AMD
BL_AGE	1.21736	C3_PROSTATE
PC1	-0.126096	C3_PROSTATE
PC2	0.0217323	C3_PROSTATE
PC3	-0.0410027	C3_PROSTATE
PGS001253	0.00914393	C3_PROSTATE
PGS001255	-0.0284136	C3_PROSTATE
PGS001291	0.0703783	C3_PROSTATE
PGS001292	0.136313	C3_PROSTATE
PGS001374	-0.000609249	C3_PROSTATE
PGS001375	-0.0109232	C3_PROSTATE
PGS001465	-0.013634	C3_PROSTATE
PGS001679	-0.00496855	C3_PROSTATE
PGS001731	0.0107244	C3_PROSTATE
PGS001805	0.0556909	C3_PROSTATE
PGS001914	0.0199636	C3_PROSTATE
PGS001972	-0.0145277	C3_PROSTATE
PGS002016	0.281461	C3_PROSTATE
PGS002145	0.000100548	C3_PROSTATE
SEX	-1.40228	M13_DUPUTRYEN
BL_AGE	0.522532	M13_DUPUTRYEN
PC1	-0.119674	M13_DUPUTRYEN
PC2	0.0143595	M13_DUPUTRYEN
PC3	0.0192367	M13_DUPUTRYEN
PC4	-0.0477819	M13_DUPUTRYEN
PGS001031	0.520396	M13_DUPUTRYEN
PGS001080	0.0183796	M13_DUPUTRYEN
PGS001438	-0.0614268	M13_DUPUTRYEN
PGS001880	0.0516866	M13_DUPUTRYEN
PGS001902	0.0522562	M13_DUPUTRYEN
PGS002039	-0.0737843	M13_DUPUTRYEN
PGS002092	0.439128	M13_DUPUTRYEN
PGS002098	-0.0975381	M13_DUPUTRYEN
PGS002364	-0.0661732	M13_DUPUTRYEN
SEX	-0.395716	E4_DM1
BL_AGE	0.123938	E4_DM1
PC1	-0.118572	E4_DM1
PC2	-0.0194938	E4_DM1
PC3	-0.0301606	E4_DM1
PC4	-0.114312	E4_DM1
PGS000685	-0.0231415	E4_DM1
PGS000999	0.055834	E4_DM1
PGS001011	0.028707	E4_DM1
PGS001294	0.0212565	E4_DM1
PGS001297	0.0351565	E4_DM1
PGS001328	0.0818689	E4_DM1
PGS001408	0.0459722	E4_DM1
PGS001505	0.0381878	E4_DM1
PGS001698	0.0213464	E4_DM1
PGS001817	0.306836	E4_DM1
PGS002018	-0.0278098	E4_DM1
PGS002026	0.132534	E4_DM1
PGS002129	0.0535991	E4_DM1
PGS002161	0.0731378	E4_DM1
PGS002179	0.00415563	E4_DM1
PGS002321	0.169228	E4_DM1
PGS002331	0.0682239	E4_DM1
PGS002699	0.0390602	E4_DM1
PGS003684	-0.0188935	E4_DM1
PGS003695	0.0584485	E4_DM1
PGS003717	0.0447867	E4_DM1
SEX	0.146006	K11_COELIAC
BL_AGE	-0.058591	K11_COELIAC
PC1	0.0169121	K11_COELIAC
PC2	-0.147139	K11_COELIAC
PC3	0.0422948	K11_COELIAC
PC4	0.0500951	K11_COELIAC
PGS000940	0.0630573	K11_COELIAC
PGS001820	0.227432	K11_COELIAC
PGS001856	0.629161	K11_COELIAC
PGS002067	0.150497	K11_COELIAC

### Sheet: Table 11
PGSID	r
FGPGS1	0.00567771
FGPGS10	0.00294742
FGPGS100	0.00455712
FGPGS101	0.00205451
FGPGS102	0.00434684
FGPGS103	0.00789827
FGPGS104	0.00261303
FGPGS105	0.00343188
FGPGS106	0.00473168
FGPGS107	0.00598426
FGPGS108	0.00315854
FGPGS109	0.0101085
FGPGS11	0.0145198
FGPGS110	0.00446668
FGPGS111	0.00226211
FGPGS112	0.00277181
FGPGS113	0.00594591
FGPGS114	0.0852711
FGPGS115	0.00244314
FGPGS116	0.09589
FGPGS117	0.0052656
FGPGS118	0.0334362
FGPGS119	0.0914876
FGPGS12	0.00374594
FGPGS120	0.014881
FGPGS121	0.0196618
FGPGS122	0.0511755
FGPGS123	0.0688933
FGPGS124	0.0980413
FGPGS125	0.0206291
FGPGS126	0.0644295
FGPGS127	0.0290129
FGPGS128	0.0032072
FGPGS129	0.00963211
FGPGS13	0.0758132
FGPGS130	0.00658414
FGPGS131	0.0183519
FGPGS132	0.00332958
FGPGS133	0.0021941
FGPGS134	0.00143204
FGPGS135	0.00202079
FGPGS136	0.0138791
FGPGS137	0.006996
FGPGS138	0.0028774
FGPGS139	0.0106124
FGPGS14	0.0064944
FGPGS140	0.00485515
FGPGS141	0.000410912
FGPGS142	0.0052663
FGPGS143	0.0883687
FGPGS15	0.304922
FGPGS16	0.0214752
FGPGS17	0.0105016
FGPGS18	0.0210011
FGPGS19	0.00245947
FGPGS2	0.00839428
FGPGS20	0.0179134
FGPGS21	0.00724216
FGPGS22	0.00633384
FGPGS23	0.36511
FGPGS24	0.00125208
FGPGS25	0.00625041
FGPGS26	0.0117027
FGPGS27	0.0038067
FGPGS28	0.0124135
FGPGS29	0.0263615
FGPGS3	0.00632241
FGPGS30	0.00742663
FGPGS31	0.0161201
FGPGS32	0.0254982
FGPGS33	0.0305489
FGPGS34	0.00593728
FGPGS35	0.0185227
FGPGS36	0.0649989
FGPGS37	0.118177
FGPGS38	0.00124477
FGPGS39	0.00449202
FGPGS4	0.00562248
FGPGS40	0.00433633
FGPGS41	0.0729917
FGPGS42	0.0347531
FGPGS43	0.00402937
FGPGS44	0.0475688
FGPGS45	0.116374
FGPGS46	0.0511492
FGPGS47	0.00207622
FGPGS48	0.00243825
FGPGS49	0.00389058
FGPGS5	0.00798041
FGPGS50	0.0541032
FGPGS51	0.00582032
FGPGS52	0.110602
FGPGS53	0.0141185
FGPGS54	0.036537
FGPGS55	0.00173375
FGPGS56	0.0142105
FGPGS57	0.0182603
FGPGS58	0.00973598
FGPGS59	0.0444361
FGPGS6	0.0394743
FGPGS60	0.0428934
FGPGS61	0.0343482
FGPGS62	0.00168078
FGPGS63	0.00334701
FGPGS64	0.0189548
FGPGS65	0.0033375
FGPGS66	0.0153769
FGPGS67	0.00889151
FGPGS68	0.00886949
FGPGS69	0.0470935
FGPGS7	0.0104014
FGPGS70	0.00042489
FGPGS71	0.00721761
FGPGS72	0.0795221
FGPGS73	0.0530625
FGPGS74	0.101188
FGPGS75	0.000592174
FGPGS76	0.00392806
FGPGS77	0.00161981
FGPGS78	0.00502416
FGPGS79	0.0011441
FGPGS8	0.00235562
FGPGS80	0.00289111
FGPGS81	0.025403
FGPGS82	0.0546234
FGPGS83	0.0024252
FGPGS84	0.0023736
FGPGS85	0.000978079
FGPGS86	0.0199411
FGPGS87	0.00407405
FGPGS88	0.00405043
FGPGS89	0.020738
FGPGS9	0.00187595
FGPGS90	0.00152519
FGPGS91	0.00580914
FGPGS92	0.000946067
FGPGS93	0.00618943
FGPGS94	0.00604288
FGPGS95	0.00258494
FGPGS96	0.00960475
FGPGS97	0.00688858
FGPGS98	0.00759245
FGPGS99	0.0223909
PGS000001	0.00661835
PGS000002	0.00580043
PGS000003	0.00677095
PGS000004	0.000157287
PGS000005	8.90714e-05
PGS000006	0.000905254
PGS000010	0.00217708
PGS000011	0.00139491
PGS000012	0.117024
PGS000013	0.0373238
PGS000014	0.0612661
PGS000015	0.00536849
PGS000016	0.0136172
PGS000017	0.0137772
PGS000018	0.165091
PGS000020	0.0622818
PGS000021	0.00231102
PGS000025	0.00264128
PGS000026	0.00168475
PGS000027	0.045298
PGS000028	0.00515668
PGS000029	0.00426868
PGS000030	0.00316873
PGS000031	0.00611654
PGS000032	0.00302492
PGS000033	0.00117291
PGS000034	0.0040501
PGS000036	0.181923
PGS000037	0.00222838
PGS000038	0.00196584
PGS000039	0.132061
PGS000040	0.00426726
PGS000041	0.00784298
PGS000042	0.00543426
PGS000043	0.00130766
PGS000044	0.0031414
PGS000045	0.00441463
PGS000046	0.00546898
PGS000047	0.00153657
PGS000048	0.00204738
PGS000049	0.00158313
PGS000050	0.00306024
PGS000051	0.0041183
PGS000052	0.00257988
PGS000053	0.002546
PGS000055	0.00302268
PGS000056	0.000917356
PGS000057	0.000988049
PGS000058	0.00200554
PGS000059	0.00147308
PGS000060	0.000546497
PGS000061	0.00355599
PGS000062	0.00325439
PGS000063	0.00587709
PGS000064	0.000516921
PGS000065	0.00292805
PGS000066	0.0034362
PGS000067	0.00258777
PGS000068	0.00178711
PGS000069	0.00153363
PGS000071	0.00283561
PGS000072	0.00348125
PGS000073	0.00108355
PGS000074	0.00162739
PGS000075	0.00546077
PGS000076	0.00371659
PGS000077	0.00487509
PGS000078	0.0126839
PGS000079	0.00307178
PGS000080	0.00858026
PGS000081	0.00365541
PGS000082	0.00179565
PGS000083	0.00270788
PGS000084	0.00202172
PGS000086	0.00784836
PGS000088	0.00359787
PGS000089	0.00212856
PGS000090	0.00366385
PGS000091	0.00360881
PGS000092	0.00235523
PGS000093	0.000503524
PGS000094	0.000767764
PGS000095	0.000819803
PGS000096	0.000485065
PGS000097	0.000597811
PGS000098	0.00267854
PGS000099	0.00197758
PGS000100	0.000709866
PGS000101	0.0033894
PGS000102	0.00380227
PGS000103	0.00172379
PGS000104	0.000716005
PGS000105	0.00237397
PGS000106	0.000901799
PGS000107	0.00142617
PGS000108	0.00126336
PGS000109	0.00254668
PGS000110	0.00264491
PGS000111	0.0010309
PGS000112	0.000999844
PGS000113	0.00319209
PGS000114	0.00820238
PGS000115	0.00278227
PGS000118	0.00530696
PGS000120	0.00896797
PGS000121	0.00353206
PGS000122	0.00309927
PGS000123	0.00529294
PGS000124	0.000467475
PGS000125	0.0102766
PGS000126	0.000652073
PGS000127	0.00421012
PGS000128	0.0088369
PGS000129	0.000727959
PGS000130	0.00582825
PGS000131	0.00235616
PGS000132	0.00819185
PGS000133	0.115942
PGS000134	0.147177
PGS000135	0.181454
PGS000136	0.170232
PGS000137	0.000799399
PGS000138	0.00200596
PGS000139	9.65468e-05
PGS000140	0.00383937
PGS000141	0.00549792
PGS000142	0.00157826
PGS000143	0.00219466
PGS000144	0.00192234
PGS000145	0.000888446
PGS000146	0.00245846
PGS000147	0.00567647
PGS000148	0.00252605
PGS000149	0.00177625
PGS000150	0.000508722
PGS000151	0.000111415
PGS000152	0.00297059
PGS000153	0.00485626
PGS000154	0.00410115
PGS000155	0.0047149
PGS000156	0.00489054
PGS000157	0.00282235
PGS000158	0.00259283
PGS000159	0.000636505
PGS000160	0.00212902
PGS000161	0.00156987
PGS000162	0.000326807
PGS000192	0.00839467
PGS000193	0.00484872
PGS000200	0.000876277
PGS000201	0.00681482
PGS000202	0.0173569
PGS000203	0.0126922
PGS000204	0.011031
PGS000205	0.0210939
PGS000206	0.0196118
PGS000210	0.0018354
PGS000211	0.00068533
PGS000217	0.0129644
PGS000218	0.00304098
PGS000219	0.162266
PGS000220	0.0137005
PGS000221	0.0502957
PGS000222	0.0128482
PGS000223	0.00567954
PGS000224	0.0318944
PGS000225	0.0277197
PGS000226	0.00554472
PGS000227	0.00634829
PGS000228	0.0175908
PGS000229	0.00744752
PGS000230	0.000793325
PGS000231	0.00855336
PGS000232	0.0175142
PGS000233	0.0280242
PGS000234	0.00545593
PGS000235	0.0144996
PGS000236	0.00805983
PGS000237	0.0146458
PGS000238	0.00400564
PGS000239	0.00691349
PGS000240	0.00131356
PGS000241	0.00796393
PGS000242	0.00404442
PGS000243	0.042278
PGS000244	0.0318302
PGS000245	0.00482254
PGS000246	0.00100679
PGS000247	0.0391181
PGS000248	0.00583261
PGS000249	0.0151667
PGS000250	0.0012249
PGS000251	0.00476549
PGS000252	0.00398329
PGS000253	0.0464393
PGS000254	0.0200302
PGS000255	0.0107459
PGS000256	0.00260115
PGS000257	0.00199767
PGS000258	0.0120869
PGS000259	0.0510119
PGS000260	0.00494466
PGS000261	0.00869469
PGS000262	0.0102773
PGS000263	0.000259168
PGS000264	0.00176251
PGS000265	0.000494271
PGS000266	0.000884097
PGS000267	0.0768504
PGS000268	0.00084063
PGS000269	0.00412226
PGS000270	0.14153
PGS000271	0.0101182
PGS000272	0.0189437
PGS000273	0.00660588
PGS000274	0.0229555
PGS000275	0.0132678
PGS000276	0.028142
PGS000277	0.00303081
PGS000278	0.00559568
PGS000279	0.00596468
PGS000280	0.00465767
PGS000281	0.0194447
PGS000282	0.0616651
PGS000283	0.0106186
PGS000284	0.00300667
PGS000285	0.01749
PGS000286	0.0466397
PGS000287	0.0367851
PGS000288	0.0313477
PGS000289	0.00259688
PGS000290	0.00319264
PGS000291	0.00345893
PGS000292	0.0163484
PGS000293	0.0188825
PGS000294	0.0251491
PGS000295	0.0174649
PGS000296	0.0576214
PGS000297	0.0219059
PGS000298	0.000594608
PGS000299	0.0125827
PGS000300	0.00229633
PGS000301	0.0192702
PGS000302	0.0214589
PGS000303	0.00065466
PGS000304	0.00531399
PGS000305	0.00247372
PGS000306	0.00460218
PGS000307	0.00166538
PGS000308	0.00332715
PGS000309	0.000514164
PGS000310	0.00371973
PGS000311	0.00515152
PGS000312	0.00406694
PGS000313	0.000837249
PGS000314	0.00641826
PGS000315	0.00600415
PGS000317	0.00327586
PGS000318	0.00503804
PGS000319	0.00104082
PGS000320	0.0749265
PGS000321	0.000684799
PGS000322	0.000733913
PGS000323	0.00191036
PGS000324	0.000692031
PGS000325	0.00709746
PGS000326	0.0110062
PGS000327	0.00566465
PGS000329	0.00573312
PGS000330	0.14621
PGS000331	0.00695172
PGS000332	0.0290548
PGS000333	0.00275573
PGS000334	0.00392998
PGS000335	0.0186727
PGS000336	0.000906741
PGS000337	0.038121
PGS000338	0.00186237
PGS000339	0.00358196
PGS000340	0.00219352
PGS000341	0.0149523
PGS000349	0.001053
PGS000350	0.00218541
PGS000352	0.00104959
PGS000353	0.000815068
PGS000354	0.00150193
PGS000355	0.00077352
PGS000356	0.00391849
PGS000357	0.00448706
PGS000358	0.000945494
PGS000359	0.00158478
PGS000360	0.00250789
PGS000361	0.00427925
PGS000362	0.00544862
PGS000363	0.0029302
PGS000364	0.000298609
PGS000365	0.00620595
PGS000366	0.00280401
PGS000367	0.00673215
PGS000368	0.00673215
PGS000369	0.0052684
PGS000370	0.00610703
PGS000371	0.00356298
PGS000372	0.00572168
PGS000373	0.00471587
PGS000374	0.00255676
PGS000375	0.0050587
PGS000376	0.000416419
PGS000377	0.000689256
PGS000378	0.000959689
PGS000379	0.00120706
PGS000380	0.000892547
PGS000381	0.00534764
PGS000382	0.0060967
PGS000383	0.0060741
PGS000384	0.0015617
PGS000385	0.00380475
PGS000386	0.00670053
PGS000387	0.00156588
PGS000388	0.000800261
PGS000389	0.00733104
PGS000390	0.00733104
PGS000392	0.00695913
PGS000393	0.000936904
PGS000394	0.000936904
PGS000395	0.00195047
PGS000396	0.00107524
PGS000397	0.00173066
PGS000398	0.00170378
PGS000399	0.00167131
PGS000400	0.00255458
PGS000401	0.00605729
PGS000402	0.00463702
PGS000403	0.00502434
PGS000404	0.00220062
PGS000405	0.00612644
PGS000406	0.0055933
PGS000407	0.00176507
PGS000409	0.00522388
PGS000411	0.00100776
PGS000412	0.000315306
PGS000413	0.00776888
PGS000414	0.000247086
PGS000415	0.00113854
PGS000416	0.000780631
PGS000417	0.0140895
PGS000418	0.000780631
PGS000419	0.00360839
PGS000420	0.00149356
PGS000421	0.011839
PGS000422	0.011839
PGS000423	0.0066243
PGS000424	0.0085584
PGS000425	0.00491835
PGS000426	0.00491835
PGS000427	0.00491835
PGS000428	0.00491835
PGS000429	0.00140853
PGS000430	0.0112191
PGS000431	0.00102203
PGS000432	0.00187338
PGS000433	0.00432249
PGS000434	0.00500172
PGS000435	0.00485804
PGS000436	0.00443667
PGS000438	0.00905695
PGS000439	0.0040752
PGS000440	0.0015596
PGS000441	0.0057798
PGS000442	0.00592912
PGS000443	0.00568197
PGS000444	0.00149306
PGS000445	0.00308632
PGS000446	0.00256395
PGS000447	0.00193906
PGS000448	0.00474974
PGS000449	0.00293948
PGS000450	0.00107074
PGS000451	0.00214024
PGS000458	0.00793714
PGS000459	0.00748885
PGS000460	0.00616535
PGS000461	0.0108642
PGS000462	0.0108642
PGS000465	0.00896797
PGS000466	0.00896797
PGS000467	0.0104324
PGS000468	0.00883842
PGS000469	0.00217793
PGS000470	0.00357336
PGS000471	0.000453213
PGS000472	0.000805153
PGS000473	0.00110915
PGS000474	0.00108327
PGS000475	0.0068724
PGS000476	0.000695785
PGS000477	0.00306129
PGS000478	0.00172036
PGS000479	0.0024643
PGS000480	0.00157924
PGS000481	0.00131353
PGS000482	0.000500792
PGS000483	0.00285015
PGS000484	0.000828407
PGS000485	0.00233285
PGS000486	0.000631058
PGS000487	0.00233285
PGS000488	0.00212872
PGS000489	0.00316434
PGS000490	0.00316434
PGS000491	0.0590633
PGS000492	0.0618765
PGS000493	0.00237985
PGS000494	0.00316434
PGS000495	0.00468637
PGS000496	0.00508026
PGS000497	0.00073337
PGS000498	0.00073337
PGS000499	0.0145461
PGS000500	0.0160084
PGS000501	0.00361771
PGS000502	0.00149704
PGS000503	0.00520118
PGS000504	0.00800599
PGS000505	0.00151864
PGS000506	0.00151864
PGS000507	0.0200713
PGS000508	0.0202712
PGS000509	0.00424473
PGS000510	0.0020118
PGS000511	0.0111688
PGS000512	0.0140591
PGS000513	0.000796157
PGS000514	0.00305569
PGS000515	0.000409489
PGS000516	0.000888229
PGS000517	0.000560945
PGS000518	0.000560945
PGS000519	0.00093138
PGS000520	0.000893787
PGS000521	0.000776782
PGS000522	0.00100204
PGS000523	0.00127393
PGS000524	0.00421853
PGS000525	0.000539078
PGS000526	0.000539078
PGS000527	0.00100415
PGS000528	0.00102714
PGS000529	0.000216096
PGS000530	0.000502035
PGS000531	0.00051217
PGS000532	0.000130153
PGS000533	0.00144088
PGS000534	0.00144088
PGS000535	0.00245447
PGS000536	0.00141389
PGS000537	0.00142228
PGS000538	0.000924952
PGS000539	0.000658759
PGS000540	0.00135896
PGS000541	0.00539821
PGS000542	0.0036371
PGS000543	0.000525924
PGS000544	0.000148261
PGS000545	0.000148261
PGS000546	0.00129669
PGS000550	0.00407161
PGS000552	0.00455796
PGS000553	0.00122564
PGS000554	0.0124325
PGS000557	0.0183898
PGS000559	0.00311883
PGS000560	0.00311883
PGS000561	0.00251336
PGS000562	0.00278087
PGS000564	0.0030355
PGS000566	0.00608439
PGS000567	0.00517682
PGS000568	0.00436494
PGS000569	0.00307615
PGS000570	0.000914622
PGS000571	0.000905398
PGS000572	0.000680844
PGS000573	0.00252617
PGS000574	0.00246262
PGS000575	0.0026178
PGS000576	0.00157578
PGS000577	0.00189342
PGS000578	0.00189342
PGS000579	0.00150879
PGS000580	0.00191032
PGS000581	0.000268093
PGS000582	0.000268093
PGS000583	0.00808819
PGS000584	0.00959645
PGS000585	0.00818616
PGS000586	0.00520539
PGS000587	0.00548001
PGS000588	0.0132612
PGS000589	0.0016015
PGS000590	0.0010092
PGS000591	0.00189739
PGS000592	0.00120717
PGS000593	0.00343799
PGS000594	0.00112418
PGS000595	0.00790353
PGS000597	0.0103171
PGS000598	0.00502623
PGS000599	0.00445238
PGS000600	0.00395317
PGS000601	0.00766616
PGS000602	0.00766616
PGS000603	0.00622397
PGS000604	0.00712324
PGS000605	0.0118322
PGS000606	0.0118322
PGS000607	0.00937576
PGS000608	0.00275965
PGS000609	0.000278813
PGS000610	0.00518739
PGS000611	0.00518739
PGS000612	0.00518739
PGS000613	0.00444448
PGS000614	0.00126015
PGS000615	0.00241846
PGS000616	0.00194442
PGS000617	0.000927766
PGS000618	0.00332427
PGS000619	0.00320087
PGS000620	0.000616664
PGS000621	0.00406971
PGS000622	0.00406971
PGS000623	0.00406971
PGS000624	0.005324
PGS000625	0.00192762
PGS000626	0.000633289
PGS000627	0.00143993
PGS000628	0.00865856
PGS000634	0.000835451
PGS000635	0.00105676
PGS000636	0.00268638
PGS000637	0.00619274
PGS000638	0.00810085
PGS000639	0.00512951
PGS000640	0.00701775
PGS000643	0.0126723
PGS000644	0.0187681
PGS000645	0.00305783
PGS000646	0.00140869
PGS000647	0.00140869
PGS000648	0.00117855
PGS000649	0.00181047
PGS000650	0.00191717
PGS000651	0.00446537
PGS000652	0.0075424
PGS000653	0.000526443
PGS000654	0.000440274
PGS000655	0.00125372
PGS000656	0.00101486
PGS000657	0.00083936
PGS000658	0.00367248
PGS000659	0.00421562
PGS000660	0.0035827
PGS000661	0.00253275
PGS000662	0.00158881
PGS000663	0.00236618
PGS000664	0.000607646
PGS000665	0.0138587
PGS000666	0.00390799
PGS000668	0.00918723
PGS000669	0.00223997
PGS000670	0.00379407
PGS000671	0.00679164
PGS000672	0.00475128
PGS000673	0.00819544
PGS000674	0.00342347
PGS000675	0.00400641
PGS000676	0.00064134
PGS000677	0.00718911
PGS000678	0.00476978
PGS000679	0.00218713
PGS000680	0.00561066
PGS000681	0.00344346
PGS000682	0.00660106
PGS000683	0.00340694
PGS000684	0.00368332
PGS000685	0.0115241
PGS000686	0.00605331
PGS000687	0.00129975
PGS000688	0.00640839
PGS000689	0.00124152
PGS000690	0.00319083
PGS000691	0.00260799
PGS000692	0.00252592
PGS000693	0.0079526
PGS000694	0.00508168
PGS000695	0.00760935
PGS000696	0.000395082
PGS000697	0.00387591
PGS000698	0.00328024
PGS000699	0.00136648
PGS000700	0.00125789
PGS000701	0.00136079
PGS000702	0.00177383
PGS000703	0.00071223
PGS000704	0.000745652
PGS000705	0.0025106
PGS000706	0.00338085
PGS000707	0.00267635
PGS000708	0.00769043
PGS000709	0.00113801
PGS000710	0.000968612
PGS000711	0.00373021
PGS000712	0.0106348
PGS000713	0.011744
PGS000714	0.00656581
PGS000716	0.000198112
PGS000717	0.00199261
PGS000718	0.00257106
PGS000719	0.000909264
PGS000720	0.00555721
PGS000722	0.00457348
PGS000723	0.0032977
PGS000724	0.00266119
PGS000725	0.00228204
PGS000727	0.00601448
PGS000728	0.192023
PGS000729	0.0805494
PGS000733	0.000531831
PGS000734	0.00524802
PGS000735	0.00425753
PGS000736	0.00387178
PGS000738	0.000129552
PGS000739	0.000898588
PGS000740	0.00743984
PGS000741	0.000707797
PGS000742	0.000706317
PGS000743	0.00324213
PGS000744	0.00625666
PGS000745	0.00193491
PGS000746	0.0212516
PGS000747	0.195504
PGS000748	0.0502019
PGS000749	0.0447163
PGS000750	0.00335953
PGS000752	0.00159918
PGS000753	0.0027664
PGS000754	0.0350861
PGS000756	0.000341095
PGS000757	0.00279116
PGS000758	0.0858966
PGS000759	0.00397999
PGS000760	0.00100705
PGS000761	0.00555892
PGS000762	0.00278045
PGS000763	0.000471745
PGS000764	0.00244663
PGS000765	0.00524802
PGS000766	0.00553694
PGS000767	0.00258795
PGS000768	0.00168232
PGS000769	0.000388557
PGS000770	0.000625634
PGS000771	0.000955932
PGS000772	0.000603491
PGS000773	0.00393738
PGS000774	0.00342116
PGS000775	0.00598498
PGS000776	0.000228951
PGS000779	0.00285265
PGS000780	0.00850294
PGS000781	0.00138373
PGS000782	0.00339222
PGS000783	0.0046134
PGS000784	0.00116938
PGS000785	0.00374375
PGS000786	0.00594706
PGS000787	0.00464785
PGS000788	0.00189602
PGS000789	0.0110538
PGS000790	0.00356764
PGS000791	0.0072139
PGS000792	0.00256612
PGS000793	0.00164895
PGS000794	0.00243076
PGS000795	0.00178932
PGS000796	0.006187
PGS000798	0.00171507
PGS000799	0.00136156
PGS000800	0.00959075
PGS000801	0.00230924
PGS000802	0.00155277
PGS000803	0.00276808
PGS000804	0.00335288
PGS000805	0.00297006
PGS000806	0.00655243
PGS000807	0.00173608
PGS000808	0.0038021
PGS000809	0.00104478
PGS000810	0.0108084
PGS000811	0.00064997
PGS000812	0.0046471
PGS000813	0.00370259
PGS000815	0.00140729
PGS000816	0.00866167
PGS000817	0.000710687
PGS000818	0.0025434
PGS000819	0.000896547
PGS000820	0.00114972
PGS000821	0.00532889
PGS000823	0.00276888
PGS000824	0.00354724
PGS000825	0.0136145
PGS000826	0.00550124
PGS000827	0.00484344
PGS000828	0.00120513
PGS000829	0.0014757
PGS000830	0.00313971
PGS000831	0.0106247
PGS000832	0.00210217
PGS000833	0.000641548
PGS000834	0.000620383
PGS000835	0.00281067
PGS000836	0.00114794
PGS000837	0.00498234
PGS000838	0.00151093
PGS000839	0.00047833
PGS000840	0.000143718
PGS000841	0.00184427
PGS000842	0.0107283
PGS000843	0.0198234
PGS000844	0.00101614
PGS000845	0.00577931
PGS000846	0.00227556
PGS000847	0.00440414
PGS000848	0.00202115
PGS000849	0.00395198
PGS000850	0.00576149
PGS000851	0.00407137
PGS000852	0.00440711
PGS000853	0.00111237
PGS000854	0.00211246
PGS000855	0.000846888
PGS000856	0.00138189
PGS000858	0.00328882
PGS000859	0.00495873
PGS000860	0.00270255
PGS000861	0.00554432
PGS000863	0.00363056
PGS000864	0.111311
PGS000867	0.00106647
PGS000868	5.45629e-05
PGS000869	0.000291718
PGS000870	0.000610874
PGS000871	0.00180246
PGS000873	0.00553824
PGS000874	0.002524
PGS000875	0.00187424
PGS000876	0.00242656
PGS000877	0.0112218
PGS000879	0.00187953
PGS000881	0.00291679
PGS000882	0.00313655
PGS000883	0.0110746
PGS000884	0.0124886
PGS000885	0.00332563
PGS000886	0.00488368
PGS000888	0.00600222
PGS000890	0.0100786
PGS000891	0.00076265
PGS000892	0.00810786
PGS000893	0.0013267
PGS000894	0.0121445
PGS000896	0.00297849
PGS000897	0.00105911
PGS000898	0.000650548
PGS000899	0.00144877
PGS000900	0.00614397
PGS000901	0.00571175
PGS000902	0.00404564
PGS000903	0.00414355
PGS000904	0.000996052
PGS000905	0.0021832
PGS000906	0.00107524
PGS000907	0.00633254
PGS000908	0.0121483
PGS000909	0.000265048
PGS000910	0.0140617
PGS000911	0.0345626
PGS000912	0.0163278
PGS000913	0.00682979
PGS000914	0.000766183
PGS000921	0.0166181
PGS000924	0.00575047
PGS000925	0.000563587
PGS000926	0.000648902
PGS000927	0.000384953
PGS000928	0.000676001
PGS000929	0.00374643
PGS000930	0.00189983
PGS000931	0.00421724
PGS000932	0.00225529
PGS000933	0.00256937
PGS000934	0.00327685
PGS000935	0.00153579
PGS000936	0.00636351
PGS000937	0.000866016
PGS000938	0.00218831
PGS000939	0.00471472
PGS000940	0.00501489
PGS000942	0.000819094
PGS000943	0.0066342
PGS000944	0.0003197
PGS000945	0.00610439
PGS000946	0.00543672
PGS000947	0.00453665
PGS000948	0.00850294
PGS000949	0.0141284
PGS000950	0.00316715
PGS000951	0.00256524
PGS000952	0.000952407
PGS000953	0.000387057
PGS000954	0.000163072
PGS000955	0.0026992
PGS000956	0.00221369
PGS000957	0.00675172
PGS000958	0.0113001
PGS000961	0.0043345
PGS000962	0.000655182
PGS000963	0.000284616
PGS000965	0.00078361
PGS000967	0.00222244
PGS000969	0.00191912
PGS000972	0.00143575
PGS000978	0.00151437
PGS000980	0.00238259
PGS000982	0.0036296
PGS000984	0.00299099
PGS000987	0.00274504
PGS000988	0.000596693
PGS000989	0.0011756
PGS000990	0.000437839
PGS000991	0.00158726
PGS000993	0.00302048
PGS000994	0.00453399
PGS000995	0.00317343
PGS000996	0.00332374
PGS000997	0.000276763
PGS000998	0.00286602
PGS000999	0.00088073
PGS001000	0.00716356
PGS001001	0.00131973
PGS001002	0.00575726
PGS001003	0.0068631
PGS001004	0.00223302
PGS001005	0.00142382
PGS001006	0.00657109
PGS001007	0.00490739
PGS001008	0.000997098
PGS001009	0.00434651
PGS001010	0.00837907
PGS001011	0.000557734
PGS001012	0.00287908
PGS001014	0.00105524
PGS001015	0.00113928
PGS001016	0.00725957
PGS001017	0.0012562
PGS001018	0.00432814
PGS001019	0.000932604
PGS001020	0.00773546
PGS001021	0.000530342
PGS001022	0.00104728
PGS001023	0.00163394
PGS001024	0.00162931
PGS001025	0.00349875
PGS001026	0.000941336
PGS001027	0.0057289
PGS001028	0.00165022
PGS001030	0.00266454
PGS001031	0.000366475
PGS001032	0.00052939
PGS001033	0.000146272
PGS001034	0.00468623
PGS001037	0.000950527
PGS001038	0.000163322
PGS001039	0.00221727
PGS001040	0.0053834
PGS001041	0.00490829
PGS001042	0.00264216
PGS001043	0.00383319
PGS001044	0.000926616
PGS001046	0.00406783
PGS001047	0.00211424
PGS001048	0.0021699
PGS001049	0.000400447
PGS001050	0.000259589
PGS001052	0.00255741
PGS001053	0.000832154
PGS001054	0.00261407
PGS001055	0.00597001
PGS001056	0.00237713
PGS001057	0.00395588
PGS001058	0.00150206
PGS001059	0.013195
PGS001060	0.00117082
PGS001061	0.00113945
PGS001062	0.00271894
PGS001063	0.00739238
PGS001064	0.000447953
PGS001066	0.000516561
PGS001067	0.00741054
PGS001068	0.00569199
PGS001069	0.00421017
PGS001070	0.000376939
PGS001071	0.00573517
PGS001072	0.00418095
PGS001073	0.00353465
PGS001074	0.00397763
PGS001075	0.00302849
PGS001076	0.00378652
PGS001077	0.00956393
PGS001078	0.00527594
PGS001079	0.00197977
PGS001080	0.00737426
PGS001082	0.00201648
PGS001085	0.00360738
PGS001086	0.00942232
PGS001087	0.00405769
PGS001088	0.00783397
PGS001090	0.00327248
PGS001091	0.00147719
PGS001092	0.036189
PGS001093	0.0510335
PGS001094	0.0194601
PGS001095	0.0453925
PGS001096	0.0396933
PGS001097	0.0120143
PGS001098	0.00155935
PGS001099	0.00257578
PGS001100	0.00368836
PGS001101	0.00173358
PGS001102	0.0010263
PGS001103	0.0024036
PGS001104	0.00129666
PGS001105	0.0012977
PGS001106	0.00142853
PGS001107	0.00102283
PGS001108	0.00533839
PGS001109	0.00728735
PGS001111	0.00378793
PGS001112	0.00140647
PGS001113	0.00109783
PGS001114	0.00107751
PGS001115	0.000891406
PGS001116	0.00133437
PGS001118	0.000491053
PGS001119	0.0037374
PGS001120	0.00198007
PGS001124	0.00157839
PGS001125	0.0015862
PGS001126	0.00471967
PGS001127	0.00278934
PGS001128	0.00140225
PGS001129	0.00167832
PGS001130	0.00115338
PGS001131	0.00142607
PGS001132	0.0081316
PGS001133	0.0158964
PGS001134	0.00818316
PGS001135	0.000928134
PGS001136	0.00117615
PGS001137	0.000758953
PGS001138	0.00202429
PGS001140	0.0041567
PGS001141	0.00568635
PGS001142	0.000430698
PGS001143	0.00507634
PGS001144	0.00148282
PGS001145	0.00133166
PGS001146	0.00391891
PGS001147	0.00152811
PGS001148	0.000724122
PGS001149	0.000998202
PGS001150	0.0011495
PGS001152	0.00167558
PGS001154	0.00148952
PGS001155	0.00146132
PGS001156	0.000492569
PGS001157	0.0013078
PGS001158	0.00597002
PGS001159	0.00599069
PGS001160	0.00424455
PGS001161	0.00132158
PGS001162	0.000763647
PGS001163	0.00154219
PGS001164	0.00186142
PGS001165	0.00451408
PGS001166	0.0059837
PGS001167	0.00602039
PGS001168	0.00435993
PGS001169	0.00581159
PGS001172	0.000759993
PGS001173	0.00349553
PGS001174	0.00157004
PGS001180	0.00837897
PGS001181	0.000356603
PGS001182	0.000944142
PGS001185	0.00302223
PGS001192	0.00761142
PGS001199	0.00505997
PGS001200	0.00648094
PGS001218	0.00155385
PGS001219	0.00431475
PGS001220	0.00243156
PGS001225	0.000761636
PGS001226	0.000950923
PGS001227	0.0028609
PGS001228	0.000706504
PGS001229	0.00261018
PGS001230	0.00288834
PGS001232	0.00225231
PGS001233	0.00169159
PGS001234	0.00426016
PGS001235	0.00329028
PGS001236	0.00589376
PGS001237	0.00681942
PGS001238	0.00295692
PGS001239	0.00078523
PGS001240	0.00163997
PGS001241	0.000650705
PGS001242	0.00361771
PGS001243	0.00503252
PGS001244	0.0131209
PGS001245	0.00484233
PGS001246	0.0189863
PGS001247	0.0116587
PGS001248	0.00464547
PGS001249	0.00420578
PGS001250	0.00314606
PGS001251	0.0031478
PGS001252	0.00297312
PGS001253	0.00401218
PGS001254	0.00130467
PGS001255	0.00255649
PGS001256	0.00130647
PGS001257	0.00460815
PGS001258	0.00122936
PGS001259	0.00142816
PGS001260	0.000774527
PGS001261	0.000590953
PGS001262	0.000751065
PGS001263	0.00480512
PGS001264	0.00391204
PGS001265	0.00652631
PGS001266	0.00528901
PGS001267	0.000866121
PGS001268	0.000848031
PGS001270	0.00304793
PGS001271	0.00314084
PGS001272	0.00777027
PGS001273	0.00129403
PGS001274	0.00132758
PGS001276	0.00150578
PGS001277	0.00210919
PGS001278	0.00456445
PGS001279	0.0020491
PGS001281	0.00109225
PGS001282	0.00200429
PGS001284	0.00597053
PGS001285	0.00443447
PGS001286	0.00202073
PGS001288	0.0014008
PGS001290	0.00194707
PGS001291	0.00330331
PGS001292	0.00976984
PGS001293	0.00231348
PGS001294	0.00321456
PGS001295	0.00156053
PGS001296	0.000633468
PGS001297	0.00105715
PGS001298	0.00679022
PGS001301	0.00470895
PGS001302	0.00526869
PGS001303	0.00974146
PGS001304	0.00180274
PGS001305	0.00197609
PGS001306	0.00193991
PGS001307	0.00199756
PGS001308	0.00745238
PGS001309	0.012662
PGS001310	0.0145092
PGS001312	0.003143
PGS001313	0.000868847
PGS001314	0.00550342
PGS001315	0.00391183
PGS001316	0.00383995
PGS001317	0.00435633
PGS001318	0.00398272
PGS001319	0.000616926
PGS001320	0.00704373
PGS001321	0.00312893
PGS001322	0.000994831
PGS001323	0.00229908
PGS001324	0.00203977
PGS001326	0.00181554
PGS001327	0.00342918
PGS001328	0.00874772
PGS001329	0.00431394
PGS001330	0.00156825
PGS001331	0.00289308
PGS001332	0.000205706
PGS001333	0.00146568
PGS001334	0.00029224
PGS001335	0.00263189
PGS001336	0.000936625
PGS001337	0.0012111
PGS001338	0.00339951
PGS001339	0.00369881
PGS001340	0.00393295
PGS001341	0.00272453
PGS001343	0.00304117
PGS001344	0.00260819
PGS001345	0.00243554
PGS001346	0.00456592
PGS001347	0.0046039
PGS001348	0.0042636
PGS001349	0.00446781
PGS001350	0.0679705
PGS001351	0.039319
PGS001352	0.00836665
PGS001355	0.0361449
PGS001356	0.011581
PGS001357	0.0266911
PGS001358	0.00178639
PGS001359	0.0036675
PGS001360	0.00336573
PGS001361	0.000863614
PGS001362	0.00539867
PGS001363	0.0030646
PGS001364	0.00220432
PGS001365	0.00502456
PGS001366	0.00262205
PGS001367	0.00394274
PGS001368	0.00290377
PGS001370	0.000859464
PGS001372	0.00508351
PGS001373	0.00377766
PGS001374	0.00259836
PGS001375	0.000910687
PGS001376	0.00116851
PGS001377	0.00252969
PGS001378	0.00143648
PGS001379	0.00866074
PGS001380	0.00122019
PGS001381	0.00114209
PGS001382	0.00188798
PGS001383	0.00150443
PGS001384	0.00285677
PGS001386	0.00267735
PGS001387	0.00106135
PGS001388	0.00209047
PGS001389	0.011261
PGS001390	0.000737563
PGS001391	0.00109889
PGS001392	0.00859835
PGS001393	0.000706419
PGS001394	0.0114218
PGS001395	0.000722157
PGS001396	0.00125872
PGS001397	0.00448424
PGS001398	0.00452999
PGS001400	0.00184263
PGS001401	0.000455656
PGS001402	0.00100121
PGS001403	0.000157313
PGS001404	0.00190739
PGS001405	0.00295776
PGS001406	0.000918447
PGS001408	0.000779768
PGS001409	0.00104306
PGS001410	0.00138934
PGS001411	0.000279973
PGS001412	0.00147527
PGS001414	0.00477702
PGS001415	0.00141994
PGS001416	0.00343331
PGS001417	0.00507137
PGS001418	0.00223296
PGS001419	0.00183488
PGS001420	0.000558083
PGS001421	0.00264684
PGS001422	0.00215248
PGS001423	0.00191047
PGS001424	0.00153193
PGS001425	0.000811276
PGS001426	0.000281376
PGS001427	0.00171629
PGS001428	0.00336664
PGS001429	0.000397408
PGS001430	0.00445966
PGS001431	0.00163897
PGS001432	0.00232736
PGS001433	0.00221847
PGS001434	0.00351887
PGS001435	0.00355248
PGS001436	0.00146771
PGS001437	0.00373481
PGS001438	0.00285443
PGS001439	0.000984293
PGS001440	0.00135424
PGS001441	0.00547901
PGS001442	0.00653557
PGS001443	0.00349853
PGS001444	0.000439054
PGS001445	0.00123165
PGS001446	0.00316708
PGS001447	0.000645606
PGS001448	0.00637779
PGS001449	0.00149602
PGS001450	0.000475999
PGS001451	0.00127663
PGS001452	0.00114964
PGS001453	0.00271018
PGS001454	0.000597608
PGS001455	0.00220654
PGS001456	0.000833568
PGS001457	0.00117306
PGS001458	0.0012948
PGS001459	0.00204201
PGS001460	0.00103655
PGS001461	0.00333879
PGS001462	0.00191506
PGS001463	0.00111268
PGS001464	0.00214544
PGS001465	0.00197091
PGS001466	0.000625002
PGS001467	0.00664594
PGS001468	0.00327873
PGS001469	0.00116016
PGS001470	0.000844726
PGS001471	0.00154504
PGS001472	0.00416881
PGS001473	0.00465662
PGS001474	0.00179029
PGS001475	0.00191777
PGS001476	0.0037299
PGS001477	0.00136082
PGS001478	0.00472751
PGS001479	0.00450329
PGS001480	0.00190656
PGS001481	0.00270529
PGS001482	0.00166884
PGS001483	0.00273436
PGS001484	0.000930536
PGS001485	0.000694086
PGS001486	0.00100435
PGS001487	0.00104943
PGS001488	0.000560416
PGS001489	0.000629683
PGS001490	0.00105698
PGS001491	0.00283581
PGS001492	0.00081493
PGS001493	0.00324218
PGS001494	0.00429864
PGS001495	0.000178594
PGS001496	0.00399893
PGS001497	0.000704014
PGS001498	0.00221442
PGS001499	0.00104434
PGS001500	0.0069581
PGS001501	0.0069887
PGS001502	0.00694398
PGS001503	0.00375426
PGS001504	0.00250785
PGS001505	0.00649902
PGS001506	0.00293285
PGS001507	0.000386532
PGS001508	0.000766981
PGS001509	0.00557775
PGS001510	0.0038754
PGS001511	0.0008633
PGS001512	0.000868123
PGS001513	0.00261194
PGS001514	0.00153949
PGS001516	0.000937509
PGS001517	0.000415634
PGS001518	0.00818679
PGS001519	0.00254532
PGS001520	0.00138608
PGS001521	0.00298267
PGS001522	0.0067505
PGS001523	0.000332706
PGS001524	0.00243788
PGS001525	0.000487479
PGS001526	0.00184269
PGS001527	0.00343679
PGS001528	0.00166264
PGS001529	0.000403601
PGS001530	0.000180054
PGS001531	0.00135818
PGS001532	0.000792524
PGS001533	0.00423278
PGS001534	0.002431
PGS001535	0.00662631
PGS001536	0.00154108
PGS001537	0.00460072
PGS001538	0.00217033
PGS001539	0.00237177
PGS001540	0.00292387
PGS001541	0.00157782
PGS001542	0.00330652
PGS001543	0.00227404
PGS001544	0.00250382
PGS001545	0.000718896
PGS001546	0.00705458
PGS001547	0.00273687
PGS001548	0.00356567
PGS001549	0.000833011
PGS001550	0.00323184
PGS001551	0.00195797
PGS001552	0.00519976
PGS001553	0.0012889
PGS001554	0.00273746
PGS001555	0.00106204
PGS001556	0.00196436
PGS001557	0.00122813
PGS001558	0.00351408
PGS001559	0.00309033
PGS001560	0.00193677
PGS001561	0.0030399
PGS001562	0.00431013
PGS001563	0.00230026
PGS001564	0.00131177
PGS001565	0.00316582
PGS001566	0.00172299
PGS001567	0.00103374
PGS001568	0.00190387
PGS001569	0.00390081
PGS001570	0.00556835
PGS001571	0.00202197
PGS001572	0.00378039
PGS001573	0.00244873
PGS001574	0.000666733
PGS001575	0.00431865
PGS001576	0.00286909
PGS001577	0.0023583
PGS001578	0.00103087
PGS001579	0.00432558
PGS001580	0.000954352
PGS001581	0.00594959
PGS001582	0.00127294
PGS001583	0.00299336
PGS001584	0.000372083
PGS001585	0.00052277
PGS001586	0.00085028
PGS001587	0.00180622
PGS001588	0.00503258
PGS001589	0.00180494
PGS001590	0.00158324
PGS001591	0.000843371
PGS001592	0.00234027
PGS001593	0.00219184
PGS001594	0.0019091
PGS001595	0.000619822
PGS001596	0.000621838
PGS001597	0.00257646
PGS001599	0.0010852
PGS001600	0.00380836
PGS001601	0.000958174
PGS001602	0.0094736
PGS001603	0.000672618
PGS001604	0.0017746
PGS001605	0.00113379
PGS001606	0.00182019
PGS001607	0.000543705
PGS001608	0.000843823
PGS001609	0.00696772
PGS001610	0.000582007
PGS001611	0.00202311
PGS001612	0.00468337
PGS001613	0.00114922
PGS001614	0.00105331
PGS001615	0.000318288
PGS001616	0.00255426
PGS001617	0.0091223
PGS001618	0.00037146
PGS001619	0.000309715
PGS001620	0.00060603
PGS001621	0.00685916
PGS001622	0.00363466
PGS001623	0.000985736
PGS001624	0.00195138
PGS001625	0.000370861
PGS001626	0.00210453
PGS001627	0.00288876
PGS001628	0.00364696
PGS001629	0.00400024
PGS001630	0.0027486
PGS001631	0.00374871
PGS001632	0.00763667
PGS001633	0.00183642
PGS001634	0.00106929
PGS001635	0.0121169
PGS001636	0.00765263
PGS001637	0.00183651
PGS001638	0.000922765
PGS001639	0.00100682
PGS001640	0.00392454
PGS001641	0.00407492
PGS001642	0.00168624
PGS001643	0.00187342
PGS001644	0.00337222
PGS001645	0.00175633
PGS001646	0.000885891
PGS001647	0.000334406
PGS001648	0.000604828
PGS001649	0.00106029
PGS001650	0.00626359
PGS001651	0.00241345
PGS001652	0.00198604
PGS001653	0.000877162
PGS001654	0.000930445
PGS001655	0.000932205
PGS001656	0.00249091
PGS001657	0.00919908
PGS001658	0.00282562
PGS001659	0.00241474
PGS001660	0.00215775
PGS001661	0.00630712
PGS001662	0.00220512
PGS001663	0.00338734
PGS001664	0.00368354
PGS001665	0.00185013
PGS001666	0.00264855
PGS001667	0.00363033
PGS001668	0.00364849
PGS001669	0.00280433
PGS001670	0.00098142
PGS001671	0.00361078
PGS001672	0.0030117
PGS001673	0.00346246
PGS001674	0.0026015
PGS001675	0.00328816
PGS001676	0.00265325
PGS001677	0.00335776
PGS001678	0.00118691
PGS001679	0.00191835
PGS001680	0.00659422
PGS001681	0.00689202
PGS001682	0.00091107
PGS001683	0.000595315
PGS001684	0.00265439
PGS001685	0.00371512
PGS001686	0.00143975
PGS001687	0.00087396
PGS001688	0.000131175
PGS001689	0.0053444
PGS001690	0.00216521
PGS001691	0.00802725
PGS001692	0.000869635
PGS001693	0.00692322
PGS001694	0.00360572
PGS001695	0.00493262
PGS001696	0.00546123
PGS001697	0.000817
PGS001698	0.0028845
PGS001699	0.00376373
PGS001700	0.00218672
PGS001701	0.00165352
PGS001702	0.00246497
PGS001703	0.00281897
PGS001704	0.00366315
PGS001705	0.000671512
PGS001706	0.000500344
PGS001707	0.000851706
PGS001708	0.00358168
PGS001709	0.00181708
PGS001710	0.00480779
PGS001711	0.00206131
PGS001712	0.00243974
PGS001713	0.00315009
PGS001714	0.00460688
PGS001715	0.00327599
PGS001716	0.00678396
PGS001717	0.00382221
PGS001718	0.00156585
PGS001719	0.00118831
PGS001720	0.00988804
PGS001721	0.00301289
PGS001722	0.00388927
PGS001723	0.00290893
PGS001724	0.004665
PGS001725	0.00592851
PGS001726	0.00243591
PGS001727	0.000421668
PGS001728	0.00170754
PGS001729	0.00232073
PGS001730	0.000966331
PGS001731	0.00208199
PGS001732	0.00182336
PGS001733	0.00138235
PGS001734	0.00582217
PGS001735	0.00258586
PGS001736	0.0024821
PGS001737	0.00249327
PGS001738	0.00430557
PGS001739	0.00561275
PGS001740	0.00238997
PGS001741	0.00213766
PGS001742	0.00105531
PGS001743	0.000798691
PGS001744	0.00388958
PGS001745	0.00159269
PGS001746	0.000721454
PGS001747	0.00158271
PGS001748	0.00166983
PGS001749	0.00428083
PGS001750	0.00189538
PGS001751	0.00163853
PGS001752	0.0033329
PGS001753	0.00417852
PGS001754	0.00572207
PGS001755	0.00170803
PGS001756	0.00137957
PGS001757	0.00048129
PGS001758	0.00143197
PGS001759	0.00227054
PGS001760	0.000415722
PGS001762	0.0025492
PGS001763	0.00293031
PGS001764	0.0010594
PGS001765	0.00105219
PGS001766	0.00607852
PGS001767	0.00325917
PGS001768	0.00244311
PGS001769	0.00542314
PGS001770	0.00135529
PGS001771	0.00164338
PGS001772	0.00107873
PGS001773	0.00590136
PGS001774	0.00413521
PGS001775	0.000459276
PGS001776	0.00743411
PGS001778	0.00219892
PGS001779	0.000607759
PGS001780	0.0772911
PGS001781	0.0577391
PGS001782	0.00232301
PGS001783	0.00580214
PGS001784	0.00785773
PGS001785	0.00190543
PGS001786	0.00241975
PGS001787	0.00270876
PGS001788	0.00857965
PGS001789	0.000881744
PGS001790	0.00839233
PGS001791	0.00175799
PGS001792	0.00412241
PGS001793	0.0120502
PGS001794	0.00251364
PGS001795	0.00538684
PGS001796	0.00143866
PGS001797	0.00307442
PGS001798	0.0163285
PGS001799	0.00351205
PGS001800	0.0196105
PGS001801	0.00502518
PGS001802	0.0048467
PGS001803	0.00870215
PGS001804	0.00154725
PGS001805	0.00304136
PGS001806	0.0127722
PGS001807	0.00106283
PGS001808	0.00143098
PGS001809	0.00041467
PGS001810	0.000580317
PGS001811	0.00329642
PGS001812	0.00230024
PGS001813	0.00181142
PGS001814	0.00125225
PGS001815	0.00135542
PGS001816	0.00120369
PGS001817	0.00208665
PGS001818	0.00309036
PGS001819	0.00112164
PGS001820	0.00122288
PGS001821	0.00603141
PGS001822	0.00149629
PGS001823	0.00207787
PGS001824	0.00540392
PGS001825	0.000651233
PGS001826	0.000681575
PGS001827	0.00340418
PGS001828	0.00438605
PGS001829	0.00191158
PGS001830	0.00322667
PGS001831	0.00144263
PGS001832	0.00039222
PGS001833	0.00261621
PGS001834	0.000446914
PGS001835	0.00151212
PGS001836	0.00353263
PGS001837	0.000776386
PGS001838	0.00673591
PGS001839	0.00354451
PGS001840	0.000725993
PGS001841	0.00353269
PGS001842	0.00165571
PGS001843	0.000396481
PGS001844	0.00106724
PGS001845	0.000746773
PGS001846	0.00111127
PGS001847	0.00140561
PGS001848	0.00736469
PGS001849	0.00111248
PGS001850	0.00332315
PGS001851	0.00253477
PGS001852	0.00389509
PGS001853	0.00430699
PGS001854	0.00574113
PGS001855	0.000602702
PGS001856	0.00225497
PGS001857	0.000332667
PGS001858	0.000193509
PGS001859	0.00506164
PGS001860	0.00261957
PGS001861	0.00018951
PGS001862	0.00213988
PGS001863	0.00309292
PGS001864	0.0038935
PGS001865	0.00711751
PGS001866	0.00398699
PGS001867	0.00084777
PGS001868	0.00260989
PGS001869	0.00153296
PGS001870	0.00322371
PGS001871	0.00217295
PGS001872	0.0160426
PGS001873	0.00247453
PGS001874	0.00189354
PGS001875	0.00769569
PGS001876	0.0023451
PGS001877	0.000609192
PGS001878	0.00151785
PGS001879	0.00288074
PGS001880	0.00413272
PGS001881	0.00108724
PGS001882	0.00295485
PGS001883	0.00236774
PGS001884	0.00178157
PGS001885	0.000546543
PGS001886	0.00257395
PGS001887	0.00299194
PGS001888	0.00434282
PGS001889	0.00430649
PGS001890	0.0024079
PGS001891	0.000562233
PGS001892	0.00153087
PGS001893	0.00191724
PGS001894	0.00666233
PGS001895	0.00587243
PGS001896	0.0516926
PGS001897	0.0388029
PGS001898	0.00114931
PGS001899	0.00622108
PGS001900	0.00320162
PGS001901	0.000598339
PGS001902	0.000809867
PGS001903	0.00686747
PGS001904	0.00190509
PGS001905	0.0017592
PGS001906	0.00465135
PGS001907	0.0097274
PGS001908	0.00253428
PGS001909	0.00184708
PGS001910	0.00386081
PGS001911	0.00428931
PGS001912	0.00313693
PGS001913	0.00174664
PGS001914	0.00199122
PGS001915	0.00150852
PGS001916	0.000888581
PGS001917	0.00144943
PGS001918	0.00758822
PGS001919	0.00624366
PGS001920	0.000394338
PGS001921	0.00256425
PGS001922	0.00999398
PGS001923	0.00119485
PGS001924	0.00526451
PGS001925	0.0014205
PGS001926	0.00175634
PGS001927	0.00288722
PGS001928	0.000624939
PGS001929	0.00827354
PGS001930	0.00154111
PGS001931	0.00254048
PGS001932	0.00184994
PGS001933	0.00349452
PGS001934	0.000622704
PGS001935	0.00201581
PGS001936	0.00205558
PGS001937	0.0263448
PGS001938	0.00437311
PGS001939	0.00123956
PGS001940	0.00845587
PGS001941	0.00366197
PGS001942	0.00353311
PGS001943	0.00108021
PGS001944	0.00601125
PGS001945	0.00571369
PGS001946	0.00503946
PGS001947	0.00683375
PGS001948	0.000679733
PGS001949	0.00834864
PGS001950	0.00667978
PGS001951	0.00134251
PGS001952	0.00310693
PGS001953	0.0103968
PGS001954	0.00498009
PGS001955	0.00034164
PGS001956	0.000303842
PGS001957	0.000383485
PGS001958	0.00256807
PGS001959	0.00209913
PGS001960	0.00184963
PGS001961	0.00214968
PGS001962	0.000328897
PGS001963	0.000640533
PGS001964	0.00210639
PGS001965	0.00136383
PGS001966	0.0046081
PGS001967	0.00143466
PGS001968	0.00146611
PGS001969	0.000954527
PGS001970	0.000501773
PGS001971	0.00218743
PGS001972	0.000788511
PGS001973	0.0013774
PGS001974	0.00215075
PGS001975	0.000557455
PGS001976	0.00225597
PGS001977	0.00404195
PGS001978	0.00118069
PGS001979	0.00411519
PGS001980	0.00871574
PGS001981	0.00552641
PGS001982	0.00157946
PGS001983	0.000307198
PGS001984	0.00640037
PGS001985	0.00317861
PGS001986	0.0027109
PGS001987	0.00857368
PGS001988	0.0012255
PGS001989	0.00578845
PGS001990	0.00501296
PGS001991	0.00617782
PGS001992	0.00221814
PGS001993	0.00614026
PGS001994	0.000689746
PGS001995	0.00543549
PGS001996	0.000859289
PGS001997	0.00355456
PGS001998	0.00171355
PGS001999	0.000239148
PGS002000	0.0013654
PGS002001	0.00187313
PGS002002	0.00347445
PGS002003	0.0054517
PGS002004	0.00142046
PGS002005	0.00734298
PGS002006	0.00139578
PGS002007	0.0097171
PGS002008	0.00495603
PGS002009	0.00222059
PGS002010	0.00135687
PGS002011	0.00501555
PGS002012	0.00524966
PGS002013	0.00365954
PGS002014	0.00308239
PGS002015	0.00161181
PGS002016	0.00160494
PGS002017	0.00420581
PGS002018	0.00104016
PGS002019	0.00224662
PGS002020	0.00251469
PGS002021	0.00147795
PGS002022	0.0042659
PGS002023	0.00136144
PGS002024	0.00110544
PGS002025	0.00136128
PGS002026	0.00649825
PGS002027	0.00206318
PGS002028	0.000201874
PGS002029	0.00696187
PGS002030	0.00276121
PGS002031	0.00171561
PGS002032	0.00467876
PGS002033	0.00333394
PGS002034	0.000713749
PGS002035	0.00401794
PGS002036	0.00130099
PGS002037	0.00581885
PGS002038	0.00208327
PGS002039	0.0028248
PGS002040	0.00203191
PGS002041	0.000936349
PGS002042	0.00132665
PGS002043	0.0021406
PGS002044	0.000594746
PGS002045	0.00143437
PGS002046	0.0123416
PGS002047	0.0049515
PGS002048	0.00493651
PGS002049	0.000492187
PGS002050	0.00392714
PGS002051	0.00324281
PGS002052	0.00529914
PGS002053	0.00228944
PGS002054	0.00206234
PGS002055	0.00909546
PGS002056	0.000780573
PGS002057	0.00129371
PGS002058	0.000386892
PGS002059	0.00340212
PGS002060	0.0054127
PGS002061	0.0014626
PGS002062	0.00110686
PGS002063	0.00202966
PGS002064	0.00100347
PGS002065	0.00408149
PGS002066	0.000999043
PGS002067	0.00307019
PGS002068	0.000263219
PGS002069	0.00205757
PGS002070	0.0022632
PGS002071	0.00276081
PGS002072	0.000173375
PGS002073	0.00185087
PGS002074	0.00150786
PGS002075	0.00458891
PGS002076	0.00420887
PGS002077	0.00515862
PGS002078	0.0036998
PGS002079	0.00377299
PGS002080	0.00201795
PGS002081	0.00431574
PGS002082	0.00448121
PGS002083	0.00175136
PGS002084	0.0174556
PGS002085	5.33705e-05
PGS002086	0.000677227
PGS002087	0.000511584
PGS002088	0.00500541
PGS002089	0.000684687
PGS002090	0.00673202
PGS002091	0.00178102
PGS002092	0.00283314
PGS002093	0.000593318
PGS002094	0.000927499
PGS002095	0.0106853
PGS002096	0.00157164
PGS002097	0.00112901
PGS002098	0.00462242
PGS002099	0.00231752
PGS002100	0.00191413
PGS002101	0.0055451
PGS002102	0.00218578
PGS002103	0.00266194
PGS002104	0.000252519
PGS002105	0.00163188
PGS002106	0.00172053
PGS002107	0.00468817
PGS002108	0.00372622
PGS002109	0.0532827
PGS002110	0.0347995
PGS002111	0.00582351
PGS002112	0.00612209
PGS002113	0.00296076
PGS002114	0.00458179
PGS002115	0.000418571
PGS002116	0.000386862
PGS002117	0.00845274
PGS002118	0.00180445
PGS002119	0.00318453
PGS002120	0.00807763
PGS002121	0.00717547
PGS002122	0.00187414
PGS002123	0.0029961
PGS002124	0.00208578
PGS002125	0.00790558
PGS002126	0.00534546
PGS002127	0.00702197
PGS002128	0.00154578
PGS002129	0.00227725
PGS002130	0.00244089
PGS002131	0.00251793
PGS002132	0.00233835
PGS002133	0.00272514
PGS002134	0.0103586
PGS002135	0.000562823
PGS002136	0.00224949
PGS002137	0.00368686
PGS002138	0.0124246
PGS002139	0.00171119
PGS002140	0.00202009
PGS002141	0.000633658
PGS002142	0.00115124
PGS002143	0.00276393
PGS002144	0.00514771
PGS002145	0.0062043
PGS002146	0.0103869
PGS002147	0.00208134
PGS002148	0.00422258
PGS002149	0.00197867
PGS002150	0.00148661
PGS002151	0.00514043
PGS002152	0.003043
PGS002153	0.00224834
PGS002154	0.00138349
PGS002155	0.0248436
PGS002156	0.00396301
PGS002157	0.00134442
PGS002158	0.00732093
PGS002159	0.00541968
PGS002160	0.00358241
PGS002161	0.00185138
PGS002162	0.00625232
PGS002163	0.0103159
PGS002164	0.0044968
PGS002165	0.0115958
PGS002166	0.000539385
PGS002167	0.00800381
PGS002168	0.0122334
PGS002169	0.00484142
PGS002170	0.00348897
PGS002171	0.00981021
PGS002172	0.0057364
PGS002173	0.000431555
PGS002174	0.00116554
PGS002175	0.000333082
PGS002176	0.00561453
PGS002177	0.00355181
PGS002178	0.00390374
PGS002179	0.00389707
PGS002180	0.000792493
PGS002181	0.000486927
PGS002182	0.00299327
PGS002183	0.0014323
PGS002184	0.00421554
PGS002185	0.00107163
PGS002186	0.00224593
PGS002187	0.00140855
PGS002188	0.000912502
PGS002189	0.00237338
PGS002190	0.000823756
PGS002191	0.0019894
PGS002192	0.00142479
PGS002193	0.00133837
PGS002194	0.00215587
PGS002195	0.00436386
PGS002196	0.00192881
PGS002197	0.00179996
PGS002198	0.00928618
PGS002199	0.0124965
PGS002200	0.000820099
PGS002201	0.00135347
PGS002202	0.0123498
PGS002203	0.00333279
PGS002204	0.0109594
PGS002205	0.00130798
PGS002206	0.00677183
PGS002207	0.00526025
PGS002208	0.00489721
PGS002209	0.00197844
PGS002210	0.00543334
PGS002211	0.00256818
PGS002212	0.00690353
PGS002213	0.000463237
PGS002214	0.00448201
PGS002215	0.000427631
PGS002216	0.00166984
PGS002217	0.000416903
PGS002218	0.00110366
PGS002219	0.00176035
PGS002220	0.00161687
PGS002221	0.00499131
PGS002222	0.00282683
PGS002223	0.00127968
PGS002224	0.00788038
PGS002225	0.00167947
PGS002226	0.00918894
PGS002227	0.00608401
PGS002228	0.00314777
PGS002229	0.000447412
PGS002230	0.00791067
PGS002231	0.00391637
PGS002232	0.0119314
PGS002233	0.000863244
PGS002237	0.0127919
PGS002238	0.00392526
PGS002239	0.00613287
PGS002240	0.00668015
PGS002241	0.0022989
PGS002242	0.0192915
PGS002243	0.0471114
PGS002244	0.0450695
PGS002245	0.00119063
PGS002246	0.00809857
PGS002247	0.00763935
PGS002248	0.000514778
PGS002249	0.0611363
PGS002250	0.0020907
PGS002251	0.00366588
PGS002252	0.00260814
PGS002253	0.0030044
PGS002254	0.00184895
PGS002255	0.00328914
PGS002257	0.0178582
PGS002258	0.0179416
PGS002259	0.0108563
PGS002260	0.00265502
PGS002261	0.00401828
PGS002262	0.00652847
PGS002264	0.00340356
PGS002265	0.0029637
PGS002266	0.00323509
PGS002267	0.00256573
PGS002268	0.00541376
PGS002269	0.00124351
PGS002270	0.000559304
PGS002271	0.0457691
PGS002272	0.0074185
PGS002273	0.010226
PGS002274	0.0010287
PGS002275	0.00704244
PGS002276	0.0075041
PGS002277	0.00517192
PGS002280	0.000531644
PGS002283	0.00301881
PGS002289	0.00451379
PGS002290	0.00260593
PGS002291	0.00614831
PGS002292	0.00441254
PGS002293	0.00135922
PGS002294	0.00289111
PGS002295	0.00308177
PGS002296	0.00124877
PGS002297	0.00378382
PGS002298	0.00323391
PGS002299	0.00123041
PGS002300	0.00444045
PGS002301	0.00591851
PGS002303	0.00205198
PGS002304	0.00393693
PGS002305	0.00194371
PGS002306	0.000731663
PGS002307	0.00277224
PGS002308	0.0150085
PGS002309	0.00151103
PGS002310	0.00142467
PGS002311	0.000816067
PGS002312	0.00206213
PGS002313	0.000815758
PGS002314	0.00789638
PGS002315	0.00114588
PGS002316	0.011615
PGS002317	0.00100214
PGS002318	0.00346676
PGS002319	0.000934285
PGS002320	0.00355279
PGS002321	0.00804698
PGS002322	0.0145069
PGS002323	0.00302299
PGS002324	0.0100562
PGS002325	0.0123513
PGS002326	0.00166667
PGS002327	0.0095378
PGS002328	0.00697906
PGS002329	0.00406604
PGS002330	0.045587
PGS002331	0.0181117
PGS002332	0.00664029
PGS002333	0.00323136
PGS002334	0.00431278
PGS002335	0.0128635
PGS002336	0.00183872
PGS002337	0.00294037
PGS002338	0.00176716
PGS002339	0.00858446
PGS002340	0.00436115
PGS002341	0.00300784
PGS002342	0.00315924
PGS002343	0.00427769
PGS002344	0.00173644
PGS002345	0.00247741
PGS002346	0.00242681
PGS002347	0.000860426
PGS002348	0.0183745
PGS002349	0.0159253
PGS002350	0.0218805
PGS002351	0.00258404
PGS002352	0.00430573
PGS002353	0.00141719
PGS002354	0.00869448
PGS002355	0.00512618
PGS002356	0.00926106
PGS002357	0.00166901
PGS002358	0.0082012
PGS002359	0.014311
PGS002360	0.000401273
PGS002361	0.0136693
PGS002362	0.00071009
PGS002363	0.00363222
PGS002364	0.00362018
PGS002365	0.00465855
PGS002366	0.00197022
PGS002367	0.00363925
PGS002368	0.00218837
PGS002369	0.00332852
PGS002370	0.000598902
PGS002371	0.00267647
PGS002372	0.00411957
PGS002373	0.0021541
PGS002374	0.0015217
PGS002375	0.013748
PGS002376	0.00201474
PGS002377	0.000780129
PGS002378	0.0032779
PGS002379	0.00277271
PGS002380	0.00184831
PGS002585	0.00533806
PGS002649	0.00515225
PGS002675	0.00148981
PGS002676	0.0019913
PGS002677	0.000444958
PGS002678	0.0049909
PGS002679	0.00207737
PGS002680	0.00685384
PGS002681	0.0015129
PGS002682	0.00551483
PGS002683	0.00100444
PGS002684	0.00152584
PGS002685	0.00598865
PGS002686	0.0023732
PGS002687	0.00593473
PGS002688	0.00779524
PGS002689	0.00154699
PGS002690	0.00516765
PGS002691	0.00303964
PGS002692	0.00432227
PGS002693	0.0154941
PGS002694	0.00622781
PGS002695	0.00585183
PGS002696	0.0318098
PGS002697	0.00944052
PGS002698	0.00248853
PGS002699	0.00542346
PGS002700	0.0043716
PGS002701	0.00603686
PGS002702	0.00358891
PGS002703	0.00365529
PGS002704	0.00254257
PGS002705	0.00725348
PGS002706	0.00256906
PGS002707	0.00322647
PGS002708	0.00158213
PGS002709	0.000428165
PGS002710	0.00125209
PGS002711	0.00345591
PGS002712	0.00148131
PGS002713	0.000942716
PGS002714	0.00978355
PGS002715	0.00880972
PGS002716	0.0152672
PGS002717	0.0039373
PGS002718	0.00497358
PGS002719	0.00155395
PGS002720	0.00467556
PGS002721	0.00276324
PGS002722	0.004357
PGS002723	0.00232082
PGS002724	0.0955049
PGS002725	0.00531198
PGS002727	0.0251975
PGS002728	0.00195077
PGS002729	0.00293635
PGS002730	0.00115567
PGS002731	0.00163781
PGS002733	0.0036601
PGS002734	0.00210199
PGS002735	0.00389745
PGS002736	0.00277543
PGS002738	0.0189497
PGS002739	0.0173874
PGS002740	0.00406888
PGS002741	0.00315416
PGS002742	0.00235679
PGS002743	0.0039981
PGS002744	0.00331673
PGS002745	0.00104433
PGS002746	0.0093733
PGS002747	0.00153812
PGS002749	0.000800542
PGS002750	0.00281321
PGS002752	0.0198486
PGS002753	0.0042303
PGS002754	0.00038875
PGS002755	0.293754
PGS002756	0.00941293
PGS002757	0.00773535
PGS002758	0.00553276
PGS002759	0.0491695
PGS002760	0.0927496
PGS002761	0.00266672
PGS002762	0.0046985
PGS002763	0.000429133
PGS002764	0.00528591
PGS002765	0.0983958
PGS002766	0.0089026
PGS002767	0.00798477
PGS002768	0.00206691
PGS002769	0.0131812
PGS002770	0.0507658
PGS002771	0.0523658
PGS002772	0.00138317
PGS002773	0.00838788
PGS002774	0.00499197
PGS002775	0.011841
PGS002776	0.0615006
PGS002777	0.00529946
PGS002778	0.00572136
PGS002779	0.0537474
PGS002780	0.0365398
PGS002781	0.00506091
PGS002782	0.00552355
PGS002785	0.0523784
PGS002786	0.0116861
PGS002787	0.0117433
PGS002788	0.0396984
PGS002789	0.0225435
PGS002790	0.00448605
PGS002791	0.00148463
PGS002792	0.0026973
PGS002793	0.00500717
PGS002794	0.00404481
PGS002795	0.000712243
PGS002796	0.0024452
PGS002797	0.00409998
PGS002798	0.00106307
PGS002799	0.00254905
PGS002800	0.0188471
PGS002801	0.0541763
PGS002802	0.121579
PGS002803	0.014684
PGS002804	0.134686
PGS002805	0.0125821
PGS002806	0.00342837
PGS002807	0.00626292
PGS002808	0.00561749
PGS002809	0.00136655
PGS002810	0.00127933
PGS002811	0.00029884
PGS002812	0.00985299
PGS002813	0.00522201
PGS002814	0.000844348
PGS002815	0.0111796
PGS002816	0.031589
PGS002817	0.031589
PGS002818	0.00402614
PGS002819	0.0133339
PGS002820	0.00885404
PGS002821	0.00759333
PGS002822	0.00759333
PGS002823	0.00120104
PGS002824	0.0192054
PGS002825	0.0226184
PGS002826	0.0185476
PGS002827	0.0141836
PGS002828	0.00469616
PGS002829	0.00953607
PGS002830	0.0105206
PGS002831	0.00738998
PGS002833	0.00457498
PGS002834	0.0129742
PGS002835	0.0122095
PGS002836	0.00625664
PGS002838	0.00430052
PGS002839	0.0118637
PGS002840	0.0021521
PGS002841	0.00221153
PGS002842	0.00337245
PGS002843	0.00804333
PGS002844	0.00199047
PGS002845	0.00287971
PGS002846	0.00301117
PGS002847	0.00418885
PGS002848	0.00670287
PGS002849	0.00246087
PGS002850	0.00185155
PGS002851	0.00191837
PGS002852	0.00234845
PGS002853	0.00879467
PGS002854	0.00154849
PGS002855	0.0028328
PGS002856	0.00304744
PGS002857	0.00358746
PGS002858	0.0050611
PGS002859	0.00214653
PGS002863	0.00930781
PGS002864	0.0011885
PGS002865	0.00301078
PGS002866	0.00186383
PGS002867	0.00229031
PGS002868	0.00247895
PGS002869	0.00208788
PGS002870	0.00709091
PGS002871	0.00328415
PGS002872	0.00165564
PGS002873	0.00113004
PGS002874	0.00679847
PGS002875	0.00962055
PGS002876	0.00962055
PGS002877	0.00163809
PGS002878	0.00554592
PGS002883	0.00819652
PGS002884	0.00938985
PGS002887	0.000187469
PGS002888	0.00533439
PGS002889	0.00866305
PGS002890	0.00943982
PGS002891	0.00621216
PGS002892	0.0078357
PGS002893	0.0131358
PGS002894	0.0104945
PGS002895	0.0142225
PGS002896	0.00704334
PGS002897	0.00680884
PGS002898	0.012268
PGS002899	0.0144634
PGS002900	0.0124446
PGS002902	0.000699759
PGS002903	0.00563811
PGS002904	0.0155705
PGS002905	0.00948365
PGS002906	0.0061084
PGS002907	0.00148859
PGS002908	0.00638326
PGS002909	0.000602658
PGS002910	0.00206473
PGS002911	0.00415981
PGS002912	0.000747866
PGS002913	0.00108615
PGS002914	0.00703581
PGS002915	0.00211068
PGS002916	0.00143283
PGS002917	0.0016309
PGS002918	0.00442596
PGS002919	0.00166978
PGS002922	0.00436624
PGS002923	0.00630401
PGS002928	0.000283496
PGS002929	0.0173746
PGS002930	0.0110571
PGS002931	0.0113073
PGS002932	0.00164227
PGS002933	0.0410028
PGS002934	0.00171777
PGS002935	0.0002637
PGS002936	0.000558179
PGS002937	0.000970875
PGS002938	0.00690131
PGS002939	0.00152712
PGS002940	0.00124791
PGS002941	0.00118041
PGS002942	0.00488077
PGS002943	0.00640129
PGS002948	0.000543707
PGS002949	0.0052305
PGS002953	0.0415118
PGS002954	0.0103472
PGS002955	0.0010528
PGS002956	0.00176118
PGS002957	0.00407125
PGS002958	0.00774797
PGS002959	0.0113397
PGS002960	0.00181929
PGS002961	0.00335404
PGS002962	0.00641094
PGS002963	0.0088458
PGS002964	0.00578379
PGS002965	0.00308495
PGS002966	0.0046663
PGS002967	0.00544271
PGS002968	0.00565634
PGS002969	0.0058303
PGS002970	0.00295659
PGS002971	0.00530656
PGS002972	0.0057187
PGS002973	0.00540124
PGS002974	0.0971215
PGS002975	0.100182
PGS002976	0.100223
PGS002977	0.00196373
PGS002978	0.122888
PGS002979	0.290182
PGS002980	0.10053
PGS002981	0.109353
PGS002982	0.156933
PGS002983	0.359502
PGS002984	0.0846967
PGS002985	0.110273
PGS002986	0.110258
PGS002987	0.00292038
PGS002988	0.113834
PGS002989	0.381634
PGS002990	0.279559
PGS002991	0.300875
PGS002992	0.0949149
PGS002993	0.357719
PGS002994	0.00297649
PGS002995	0.00672388
PGS002996	0.00696822
PGS002997	0.00143093
PGS002998	0.0121324
PGS002999	0.00268624
PGS003000	0.00163902
PGS003001	0.00187278
PGS003002	0.000426065
PGS003003	0.00940909
PGS003008	0.00309221
PGS003013	0.00141716
PGS003014	0.00208788
PGS003015	0.00307761
PGS003016	0.00308334
PGS003017	0.00257398
PGS003018	0.00359315
PGS003023	0.00316637
PGS003028	0.000977016
PGS003029	0.00719904
PGS003030	0.0042625
PGS003031	0.00170811
PGS003032	0.00052926
PGS003033	0.00542106
PGS003034	0.0071742
PGS003035	0.00603463
PGS003036	0.00248846
PGS003037	0.00122911
PGS003038	0.00566845
PGS003039	0.00796269
PGS003040	0.00139697
PGS003041	0.00139697
PGS003042	0.00185679
PGS003043	0.0078298
PGS003044	0.012405
PGS003045	0.00421437
PGS003046	0.00447388
PGS003047	0.0201777
PGS003048	0.0187858
PGS003049	0.0050196
PGS003050	0.00410738
PGS003051	0.00406746
PGS003052	0.00852742
PGS003053	0.017137
PGS003054	0.0122543
PGS003055	0.00446136
PGS003056	0.00620752
PGS003057	0.0144225
PGS003058	0.014656
PGS003059	0.0362189
PGS003060	0.0277623
PGS003061	0.0195605
PGS003062	0.000917646
PGS003063	0.0347518
PGS003064	0.0417233
PGS003065	0.0429042
PGS003067	0.000226226
PGS003068	0.0353197
PGS003069	0.00553544
PGS003070	0.00641381
PGS003071	0.00293101
PGS003072	0.00834129
PGS003073	0.00725801
PGS003074	0.00499087
PGS003075	0.0108482
PGS003076	0.00562391
PGS003077	0.00467642
PGS003078	0.009752
PGS003079	0.00313091
PGS003080	0.000743157
PGS003082	0.000647145
PGS003083	0.00166463
PGS003084	0.00118877
PGS003085	0.00165635
PGS003087	0.00169128
PGS003088	0.000842795
PGS003089	0.00404138
PGS003090	0.00487869
PGS003091	0.00409385
PGS003092	0.00105058
PGS003093	0.00737612
PGS003094	0.00644148
PGS003095	0.00190004
PGS003096	0.00184699
PGS003097	0.0065331
PGS003098	0.0101771
PGS003099	0.0323096
PGS003100	0.0426422
PGS003101	0.0426422
PGS003102	0.0331773
PGS003103	0.0453736
PGS003104	0.0276888
PGS003105	0.00354683
PGS003106	0.00354683
PGS003107	0.0033392
PGS003108	0.0588246
PGS003109	0.00694292
PGS003112	0.00278193
PGS003113	0.00625907
PGS003114	0.06141
PGS003115	0.105314
PGS003116	0.105314
PGS003117	0.0331943
PGS003118	0.0492713
PGS003119	0.0288497
PGS003120	0.00307476
PGS003121	0.00307476
PGS003122	0.00532299
PGS003123	0.0614976
PGS003124	0.0178964
PGS003125	0.000846737
PGS003126	0.000841577
PGS003127	0.00716277
PGS003128	0.119666
PGS003129	0.0387969
PGS003132	0.000765434
PGS003133	0.118022
PGS003134	0.0113941
PGS003135	0.00715944
PGS003136	0.00276809
PGS003137	0.000823572
PGS003138	0.00982006
PGS003139	0.0114987
PGS003140	0.00725575
PGS003141	0.00280071
PGS003142	0.000854407
PGS003143	0.00834422
PGS003144	0.00439833
PGS003145	0.0017751
PGS003146	0.00120932
PGS003147	0.000650554
PGS003148	0.00379058
PGS003149	0.00428974
PGS003150	0.00390045
PGS003151	0.00355849
PGS003152	0.00175059
PGS003153	0.00378767
PGS003154	0.00733097
PGS003155	0.000969236
PGS003157	0.00115453
PGS003158	0.00846561
PGS003159	0.00253813
PGS003160	0.00170493
PGS003162	0.00073323
PGS003163	0.00174124
PGS003165	0.000408498
PGS003166	0.000408498
PGS003168	0.000802019
PGS003173	0.00154766
PGS003174	0.0009467
PGS003176	0.0004444
PGS003177	0.0011477
PGS003178	0.00276941
PGS003179	0.00115788
PGS003180	0.00121789
PGS003182	0.00337743
PGS003183	0.000891685
PGS003184	0.00148529
PGS003185	0.002753
PGS003186	0.00193777
PGS003187	0.00240397
PGS003188	0.0611568
PGS003189	0.000783698
PGS003190	0.00247705
PGS003191	0.00132486
PGS003192	0.000325867
PGS003193	0.00451901
PGS003194	0.00083985
PGS003195	0.00172403
PGS003196	0.00108149
PGS003197	0.000387889
PGS003198	0.00346342
PGS003199	0.00147414
PGS003202	0.0042078
PGS003203	0.0614673
PGS003208	0.00148014
PGS003209	0.00370005
PGS003210	0.00625733
PGS003211	0.00779835
PGS003212	0.00304115
PGS003213	0.0113569
PGS003218	0.0026048
PGS003219	0.00776842
PGS003220	0.00444388
PGS003221	0.00478655
PGS003222	0.00283991
PGS003223	0.00827805
PGS003224	0.00674968
PGS003225	0.00529221
PGS003226	0.00558382
PGS003227	0.00242407
PGS003228	0.00884795
PGS003229	0.00336907
PGS003230	0.00620938
PGS003231	0.00400532
PGS003232	0.0137732
PGS003233	0.00398505
PGS003234	0.00730768
PGS003235	0.0078783
PGS003236	0.00463984
PGS003237	0.015251
PGS003238	0.00510259
PGS003239	0.010936
PGS003240	0.00899359
PGS003241	0.00774826
PGS003242	0.00640355
PGS003243	0.0110669
PGS003244	0.0147346
PGS003245	0.00823117
PGS003247	0.00516734
PGS003248	0.0173566
PGS003249	0.00380818
PGS003250	0.00277852
PGS003251	0.00277852
PGS003252	0.00317132
PGS003253	0.00684169
PGS003254	0.00551981
PGS003255	0.00150915
PGS003257	0.00230926
PGS003258	0.00118582
PGS003259	0.0028097
PGS003260	0.00122059
PGS003261	0.00122059
PGS003262	0.000894234
PGS003263	0.00382339
PGS003264	0.00397828
PGS003265	0.00204071
PGS003266	0.00209851
PGS003268	0.00633712
PGS003269	0.00356084
PGS003270	0.00136136
PGS003272	0.0014226
PGS003273	0.00179221
PGS003274	0.00283588
PGS003275	0.00062233
PGS003276	0.00062233
PGS003277	0.00216323
PGS003278	0.00514041
PGS003279	0.0149598
PGS003280	0.0109468
PGS003281	0.0101922
PGS003282	0.00578123
PGS003283	0.0148939
PGS003284	0.0219784
PGS003285	0.00864341
PGS003286	0.00767362
PGS003287	0.00567817
PGS003288	0.0176245
PGS003289	0.00036503
PGS003290	0.00350072
PGS003291	0.00369364
PGS003292	0.000534808
PGS003293	0.00151596
PGS003294	0.00526201
PGS003295	0.000949786
PGS003297	0.000487842
PGS003298	0.00241067
PGS003299	0.00537714
PGS003300	0.00221489
PGS003301	0.00213091
PGS003302	0.00468225
PGS003303	0.00834549
PGS003304	0.000285175
PGS003307	0.00215469
PGS003308	0.00178156
PGS003309	0.000983978
PGS003310	0.000979957
PGS003311	0.00100053
PGS003312	0.00048761
PGS003313	0.00127057
PGS003314	0.00170915
PGS003315	0.00126371
PGS003316	0.00126371
PGS003317	0.00270784
PGS003318	0.00914061
PGS003319	0.0148589
PGS003320	0.000653912
PGS003321	0.000651959
PGS003322	0.00677634
PGS003323	0.00501588
PGS003324	0.0035132
PGS003325	0.000252723
PGS003326	0.000559435
PGS003327	0.00209172
PGS003328	0.00261696
PGS003329	0.00357488
PGS003331	0.000629422
PGS003332	0.00214062
PGS003333	0.00594797
PGS003335	0.00212255
PGS003342	0.0102674
PGS003344	0.000330989
PGS003355	0.135192
PGS003356	0.0433546
PGS003357	0.231687
PGS003358	0.153025
PGS003359	0.00680782
PGS003360	0.0208054
PGS003361	0.0649599
PGS003362	0.0051909
PGS003363	0.0101882
PGS003364	0.00350545
PGS003365	0.00527352
PGS003366	0.0159453
PGS003367	0.00795703
PGS003368	0.0185466
PGS003369	0.0778522
PGS003370	0.184496
PGS003371	0.00159184
PGS003372	0.00460211
PGS003373	0.0612122
PGS003374	0.0104754
PGS003375	0.00279337
PGS003376	0.0423075
PGS003377	0.0116233
PGS003378	0.00248893
PGS003379	0.00194502
PGS003380	0.0186605
PGS003381	0.0301089
PGS003382	0.00352639
PGS003384	0.00147848
PGS003386	0.00647069
PGS003387	0.00890189
PGS003388	0.0176413
PGS003389	0.00938027
PGS003390	0.0284985
PGS003391	0.0116501
PGS003393	0.00104974
PGS003394	0.00103636
PGS003395	0.00830177
PGS003396	0.000901771
PGS003397	0.000540302
PGS003398	0.00487469
PGS003400	0.00405426
PGS003401	0.00348174
PGS003402	0.0023923
PGS003403	0.00219352
PGS003404	0.0024693
PGS003406	0.000848297
PGS003407	0.352647
PGS003408	0.248748
PGS003409	0.00111702
PGS003410	0.177565
PGS003411	0.144794
PGS003412	0.00164313
PGS003414	0.0143328
PGS003415	0.00165974
PGS003416	0.0130737
PGS003417	0.00481061
PGS003420	0.000781701
PGS003423	0.00180414
PGS003424	0.00523831
PGS003427	0.00236244
PGS003431	0.00903881
PGS003432	0.00813306
PGS003433	0.00870531
PGS003434	0.00515971
PGS003435	0.00425158
PGS003436	0.0037471
PGS003437	0.00247288
PGS003438	0.00431619
PGS003439	0.0029637
PGS003440	0.000752895
PGS003441	0.00257744
PGS003442	0.00235235
PGS003443	0.117172
PGS003444	0.0759215
PGS003445	0.0353037
PGS003447	0.000834409
PGS003449	0.00156171
PGS003450	0.000829751
PGS003453	0.00117176
PGS003456	0.00123485
PGS003457	0.00821794
PGS003458	0.0100678
PGS003459	0.0146021
PGS003461	0.00166816
PGS003479	0.00518277
PGS003486	0.00515926
PGS003487	0.00199539
PGS003488	0.00279002
PGS003489	0.00110137
PGS003490	0.00139837
PGS003491	0.00422982
PGS003492	0.00200281
PGS003493	0.00351583
PGS003494	0.00280573
PGS003495	0.00407086
PGS003496	0.0722494
PGS003497	0.00641854
PGS003498	0.00455074
PGS003499	0.00407379
PGS003500	0.00296362
PGS003501	0.0132985
PGS003502	0.00180196
PGS003503	0.0018235
PGS003504	0.006778
PGS003505	0.00616699
PGS003506	0.00165465
PGS003507	0.00172577
PGS003508	0.00208608
PGS003509	0.00203601
PGS003510	0.000418138
PGS003511	0.000262208
PGS003512	0.000605155
PGS003513	0.00159592
PGS003514	0.00802358
PGS003515	0.000613289
PGS003516	0.00427409
PGS003517	0.00134502
PGS003518	0.000577443
PGS003519	0.00128876
PGS003520	0.00379787
PGS003521	0.00254899
PGS003522	0.00596948
PGS003523	0.00459807
PGS003524	0.00357436
PGS003525	0.00157307
PGS003526	0.0102763
PGS003527	0.00222531
PGS003528	0.00977962
PGS003529	0.000676463
PGS003530	0.0091082
PGS003531	0.0124377
PGS003532	0.00438185
PGS003533	0.0124216
PGS003534	0.00494048
PGS003535	0.000327884
PGS003536	0.000381436
PGS003537	0.000321399
PGS003538	0.00620923
PGS003539	0.003748
PGS003540	0.00427322
PGS003541	0.00169165
PGS003542	0.00081673
PGS003543	0.00344939
PGS003544	0.00161864
PGS003545	0.00245405
PGS003546	0.0018584
PGS003547	0.000384292
PGS003548	0.00324755
PGS003549	0.00111876
PGS003550	0.00297584
PGS003551	0.00238854
PGS003552	0.00499311
PGS003553	0.0079908
PGS003554	0.00111304
PGS003555	0.00232888
PGS003556	0.0130021
PGS003557	0.00248581
PGS003558	0.00936152
PGS003559	0.00206794
PGS003560	0.00475665
PGS003561	0.00543159
PGS003562	0.00539977
PGS003563	0.00305472
PGS003564	0.00354831
PGS003565	0.000963107
PGS003566	0.00319696
PGS003567	0.00527196
PGS003568	0.00137865
PGS003569	0.00691451
PGS003570	0.00544874
PGS003571	0.00525133
PGS003572	0.000606193
PGS003573	0.00542143
PGS003574	0.00616754
PGS003575	0.00524467
PGS003576	0.00724791
PGS003577	0.00587184
PGS003578	0.00630596
PGS003579	0.00644581
PGS003580	0.00553579
PGS003581	0.00466735
PGS003582	0.00573188
PGS003583	0.00473791
PGS003584	0.00660164
PGS003585	0.00595074
PGS003586	0.00424912
PGS003587	0.0116082
PGS003588	0.0123517
PGS003589	0.00900283
PGS003590	0.00481044
PGS003591	0.00151784
PGS003592	0.00775199
PGS003593	0.00159287
PGS003594	0.00934329
PGS003595	0.00177214
PGS003596	0.00311245
PGS003597	0.00165835
PGS003598	0.00340249
PGS003599	0.0012543
PGS003603	0.00139046
PGS003604	0.00288533
PGS003605	0.000671773
PGS003606	0.00146786
PGS003609	0.000307804
PGS003610	0.00112355
PGS003611	0.00035459
PGS003612	0.00110111
PGS003613	0.00631801
PGS003614	0.000609181
PGS003615	0.00107981
PGS003616	0.000750881
PGS003617	0.00513774
PGS003618	0.00174645
PGS003619	0.00220698
PGS003621	0.000828962
PGS003622	0.00337007
PGS003623	0.0125006
PGS003624	0.00020028
PGS003625	0.000707117
PGS003626	0.00208226
PGS003627	0.00321152
PGS003628	0.00441551
PGS003633	0.00178706
PGS003634	0.00181918
PGS003635	0.00112736
PGS003636	0.00203506
PGS003637	0.00010321
PGS003638	0.00520981
PGS003639	0.000846537
PGS003640	0.00689708
PGS003641	0.000997042
PGS003645	0.000771038
PGS003646	0.000984136
PGS003647	0.00199102
PGS003648	0.00206715
PGS003651	0.00170903
PGS003652	0.00373156
PGS003653	0.00898522
PGS003654	0.00312008
PGS003657	0.00322489
PGS003658	0.00390755
PGS003659	0.00186771
PGS003660	0.00135516
PGS003661	0.0022902
PGS003662	0.000401476
PGS003663	0.00266748
PGS003664	0.00203598
PGS003665	0.00305263
PGS003666	0.000431392
PGS003667	0.00101589
PGS003668	0.00247315
PGS003672	0.000203246
PGS003675	0.00350492
PGS003676	0.00183676
PGS003677	0.00211353
PGS003678	0.00437876
PGS003681	0.00195878
PGS003682	0.0013694
PGS003683	0.0083352
PGS003684	0.010117
PGS003685	0.00706686
PGS003686	0.00628055
PGS003687	0.00664291
PGS003688	0.00493551
PGS003693	0.00134363
PGS003694	0.000444045
PGS003695	0.000266683
PGS003696	0.00105187
PGS003699	0.00689455
PGS003700	0.00512256
PGS003701	0.00312384
PGS003702	0.00183534
PGS003703	0.00741982
PGS003704	0.00267774
PGS003705	0.000485282
PGS003706	0.00292707
PGS003708	0.00932564
PGS003711	0.00285114
PGS003712	0.00307332
PGS003713	0.00311331
PGS003714	0.00469856
PGS003715	0.00337665
PGS003716	0.00726646
PGS003717	0.00224505
PGS003718	0.00187534
PGS003723	0.00148102
PGS003724	0.00254519
PGS003729	0.00282325
PGS003730	0.00454521
PGS003731	0.00470137
PGS003732	0.00341413
PGS003733	0.00486789
PGS003734	0.0031797
PGS003735	0.000876504
PGS003736	0.0037508
PGS003737	0.00542094
PGS003738	0.00507889
PGS003739	0.0055946
PGS003740	0.00429391
PGS003741	0.00148867
PGS003742	0.00272133
PGS003743	0.0012802
PGS003744	0.00669763
PGS003745	0.00912156
PGS003747	0.00363667
PGS003748	0.00344508
PGS003749	0.00658907
PGS003750	0.00629794
PGS003751	0.00283651
PGS003752	0.00304033
PGS003753	0.0158468
PGS003754	0.00430252

### Sheet: Table 12
Cohort ID	Cohort Name
ATBC	Alpha-Tocopherol, Beta-Carotene Cancer Prevention Study
BOTS	Botnia Study
COROGENE	COROGENE: International Studies of Infarct Survival
D2D2007	FIN-D2D study
FCCPS	Finnish Colorectal Cancer Predisposition Study
FGC	Finnish Genome Center
FINCAVAS	Finnish Cardiovascular Study
FIN-D2D	FIN-D2D
FinGesture	FinGesture
FinnDiane	Finnish Diabetic Nephropathy
FinnTwin12	The Younger Finnish Twin Cohort
FinnTwin16	FinnTwin16
FinnTwinOld	The Older Finnish Twin Cohort
FINRISK	FINRISK
FINRISK97	FINRISK 1997
FinRSPC	Finnish Randomized Study of Screening for Prostate Cancer
FITSA	Finnish Twin Study on Aging
FTC	Finnish Twin Cohort Study
FTC/NAG-FIN	Nicotine Addiction Genetics - Finland study
FUSION	Finland-United States Investigation of Non-Insulin-Dependent Diabetes Mellitus Genetics
GeneRISK	GeneRISK
GENMETS	GenMets sub cohort for the Health 2000 Study
HBCP	Helsinki Breast Cancer Project
HBCS	Helsinki Birth Cohort Study
Health2000	Health2000 Study
Health2006	Health2006 Study
HEBCS	Helsinki Breast Cancer Study
HeOCS	Helsinki Ovarian Cancer Study
HSDS	Helsinki Sudden Death Study/Tampere Coronary Study
KBCP	Kuopio Breast Cancer Project
NFBC	Northern Finnish Birth Cohort Study
OBCS	Oulu Breast Cancer Study
YFS	Cardiovascular Risk in Young Finns Study

### Sheet: Table 13
Supplementary Data 23. FinnGen Consortium Authors and Affiliations
FinnGen
Full Name	Affiliation	Role 1	Role 2
Aarno Palotie	Institute for Molecular Medicine Finland (FIMM), HiLIFE, University of Helsinki, Helsinki, Finland; Broad Institute of MIT and Harvard; Massachusetts General Hospital	Steering Committee	Steering Committee
Mark Daly	Institute for Molecular Medicine Finland (FIMM), HiLIFE, University of Helsinki, Helsinki, Finland; Broad Institute of MIT and Harvard; Massachusetts General Hospital	Steering Committee	Steering Committee
Bridget Riley-Gills	Abbvie, Chicago, IL, United States	Steering Committee	Pharmaceutical companies
Howard Jacob	Abbvie, Chicago, IL, United States	Steering Committee	Pharmaceutical companies
Coralie Viollet	Astra Zeneca, Cambridge, United Kingdom	Steering Committee	Pharmaceutical companies
Slavé Petrovski	Astra Zeneca, Cambridge, United Kingdom	Steering Committee	Pharmaceutical companies
Chia-Yen Chen	Biogen, Cambridge, MA, United States	Steering Committee	Pharmaceutical companies
Sally John	Biogen, Cambridge, MA, United States	Steering Committee	Pharmaceutical companies
George Okafo	Boehringer Ingelheim, Ingelheim am Rhein, Germany	Steering Committee	Pharmaceutical companies
Robert Plenge	Bristol Myers Squibb, New York, NY, United States	Steering Committee	Pharmaceutical companies
Joseph Maranville	Bristol Myers Squibb, New York, NY, United States	Steering Committee	Pharmaceutical companies
Mark McCarthy	Genentech, San Francisco, CA, United States	Steering Committee	Pharmaceutical companies
Rion Pendergrass	Genentech, San Francisco, CA, United States	Steering Committee	Pharmaceutical companies
Jonathan Davitte	GlaxoSmithKline, Collegeville, PA, United States	Steering Committee	Pharmaceutical companies
Kirsi Auro	GlaxoSmithKline, Espoo, Finland	Steering Committee	Pharmaceutical companies
Simonne Longerich	Merck, Kenilworth, NJ, United States	Steering Committee	Pharmaceutical companies
Anders Mälarstig	Pfizer, New York, NY, United States	Steering Committee	Pharmaceutical companies
Anna Vlahiotis	Pfizer, New York, NY, United States	Steering Committee	Pharmaceutical companies
Katherine Klinger	Translational Sciences, Sanofi R&D, Framingham, MA, USA	Steering Committee	Pharmaceutical companies
Clement Chatelain	Translational Sciences, Sanofi R&D, Framingham, MA, USA	Steering Committee	Pharmaceutical companies
Jorg Blankenstein	Translational Sciences, Sanofi R&D, Framingham, MA, USA	Steering Committee	Pharmaceutical companies
Karol Estrada	Maze Therapeutics, San Francisco, CA, United States	Steering Committee	Pharmaceutical companies
Robert Graham	Maze Therapeutics, San Francisco, CA, United States	Steering Committee	Pharmaceutical companies
Dawn Waterworth	Janssen Research & Development, LLC, Spring House, PA, United States	Steering Committee	Pharmaceutical companies
Chris O´Donnell	Novartis Institutes for BioMedical Research, Cambridge, MA, United States	Steering Committee	Pharmaceutical companies
Nicole Renaud	Novartis Institutes for BioMedical Research, Cambridge, MA, United States	Steering Committee	Pharmaceutical companies
Tomi P. Mäkelä	HiLIFE, University of Helsinki, Finland, Finland	Steering Committee	University of Helsinki & Biobanks
Jaakko Kaprio	Institute for Molecular Medicine Finland (FIMM), HiLIFE, University of Helsinki, Helsinki, Finland	Steering Committee	University of Helsinki & Biobanks
Minna Ruddock	Arctic biobank / University of Oulu	Steering Committee	University of Helsinki & Biobanks
Petri Virolainen	Auria Biobank / University of Turku / Hospital District of Southwest Finland, Turku, Finland	Steering Committee	University of Helsinki & Biobanks
Antti Hakanen	Auria Biobank / University of Turku / Hospital District of Southwest Finland, Turku, Finland	Steering Committee	University of Helsinki & Biobanks
Terhi Kilpi	THL Biobank / Finnish Institute for Health and Welfare (THL), Helsinki, Finland	Steering Committee	University of Helsinki & Biobanks
Markus Perola	THL Biobank / Finnish Institute for Health and Welfare (THL), Helsinki, Finland	Steering Committee	University of Helsinki & Biobanks
Jukka Partanen	Finnish Red Cross Blood Service / Finnish Hematology Registry and Clinical Biobank, Helsinki, Finland	Steering Committee	University of Helsinki & Biobanks
Taneli Raivio	Helsinki Biobank / Helsinki University and Hospital District of Helsinki and Uusimaa, Helsinki	Steering Committee	University of Helsinki & Biobanks
Jani Tikkanen	Northern Finland Biobank Borealis / University of Oulu / Northern Ostrobothnia Hospital District, Oulu, Finland	Steering Committee	University of Helsinki & Biobanks
Raisa Serpi	Northern Finland Biobank Borealis / University of Oulu / Northern Ostrobothnia Hospital District, Oulu, Finland	Steering Committee	University of Helsinki & Biobanks
Kati Kristiansson	Finnish Clinical Biobank Tampere / University of Tampere / Pirkanmaa Hospital District, Tampere, Finland	Steering Committee	University of Helsinki & Biobanks
Veli-Matti Kosma	Biobank of Eastern Finland / University of Eastern Finland / Northern Savo Hospital District, Kuopio, Finland	Steering Committee	University of Helsinki & Biobanks
Jari Laukkanen	Central Finland Biobank / University of Jyväskylä / Central Finland Health Care District, Jyväskylä, Finland	Steering Committee	University of Helsinki & Biobanks
Marco Hautalahti	FINBB - Finnish biobank cooperative	Steering Committee	University of Helsinki & Biobanks
Outi Tuovila	Business Finland, Helsinki, Finland	Steering Committee	Other Experts/ Non-Voting Members
Jeffrey Waring	Abbvie, Chicago, IL, United States	Scientific Committee	Pharmaceutical companies
Bridget Riley-Gillis	Abbvie, Chicago, IL, United States	Scientific Committee	Pharmaceutical companies
Fedik Rahimov	Abbvie, Chicago, IL, United States	Scientific Committee	Pharmaceutical companies
Ioanna Tachmazidou	Astra Zeneca, Cambridge, United Kingdom	Scientific Committee	Pharmaceutical companies
Chia-Yen Chen	Biogen, Cambridge, MA, United States	Scientific Committee	Pharmaceutical companies
Zhihao Ding	Boehringer Ingelheim, Ingelheim am Rhein, Germany	Scientific Committee	Pharmaceutical companies
Marc Jung	Boehringer Ingelheim, Ingelheim am Rhein, Germany	Scientific Committee	Pharmaceutical companies
Hanati Tuoken	Boehringer Ingelheim, Ingelheim am Rhein, Germany	Scientific Committee	Pharmaceutical companies
Shameek Biswas	Bristol Myers Squibb, New York, NY, United States	Scientific Committee	Pharmaceutical companies
Rion Pendergrass	Genentech, San Francisco, CA, United States	Scientific Committee	Pharmaceutical companies
Jonathan Davitte	GlaxoSmithKline, Collegeville, PA, United States	Scientific Committee	Pharmaceutical companies
Neha Raghavan	Merck, Kenilworth, NJ, United States	Scientific Committee	Pharmaceutical companies
Adriana Huertas-Vazquez	Merck, Kenilworth, NJ, United States	Scientific Committee	Pharmaceutical companies
Jae-Hoon Sul	Merck, Kenilworth, NJ, United States	Scientific Committee	Pharmaceutical companies
Anders Mälarstig	Pfizer, New York, NY, United States	Scientific Committee	Pharmaceutical companies
Xinli Hu	Pfizer, New York, NY, United States	Scientific Committee	Pharmaceutical companies
Åsa Hedman	Pfizer, New York, NY, United States	Scientific Committee	Pharmaceutical companies
Katherine Klinger	Translational Sciences, Sanofi R&D, Framingham, MA, USA	Scientific Committee	Pharmaceutical companies
Robert Graham	Maze Therapeutics, San Francisco, CA, United States	Scientific Committee	Pharmaceutical companies
Dawn Waterworth	Janssen Research & Development, LLC, Spring House, PA, United States	Scientific Committee	Pharmaceutical companies
Nicole Renaud	Novartis Institutes for BioMedical Research, Cambridge, MA, United States	Scientific Committee	Pharmaceutical companies
Ma´en Obeidat	Novartis Institutes for BioMedical Research, Cambridge, MA, United States	Scientific Committee	Pharmaceutical companies
Jonathan Chung	Novartis Institutes for BioMedical Research, Cambridge, MA, United States	Scientific Committee	Pharmaceutical companies
Jonas Zierer	Novartis Institutes for BioMedical Research, Cambridge, MA, United States	Scientific Committee	Pharmaceutical companies
Mari Niemi	Novartis Institutes for BioMedical Research, Cambridge, MA, United States	Scientific Committee	Pharmaceutical companies
Samuli Ripatti	Institute for Molecular Medicine Finland (FIMM), HiLIFE, University of Helsinki, Helsinki, Finland	Scientific Committee	University of Helsinki & Biobanks
Johanna Schleutker	Auria Biobank / Univ. of Turku / Hospital District of Southwest Finland, Turku, Finland	Scientific Committee	University of Helsinki & Biobanks
Markus Perola	THL Biobank / Finnish Institute for Health and Welfare (THL), Helsinki, Finland	Scientific Committee	University of Helsinki & Biobanks
Mikko Arvas	Finnish Red Cross Blood Service / Finnish Hematology Registry and Clinical Biobank, Helsinki, Finland	Scientific Committee	University of Helsinki & Biobanks
Olli Carpén	Helsinki Biobank / Helsinki University and Hospital District of Helsinki and Uusimaa, Helsinki	Scientific Committee	University of Helsinki & Biobanks
Reetta Hinttala	Northern Finland Biobank Borealis / University of Oulu / Northern Ostrobothnia Hospital District, Oulu, Finland	Scientific Committee	University of Helsinki & Biobanks
Johannes Kettunen	Northern Finland Biobank Borealis / University of Oulu / Northern Ostrobothnia Hospital District, Oulu, Finland	Scientific Committee	University of Helsinki & Biobanks
Arto Mannermaa	Biobank of Eastern Finland / University of Eastern Finland / Northern Savo Hospital District, Kuopio, Finland	Scientific Committee	University of Helsinki & Biobanks
Katriina Aalto-Setälä	Faculty of Medicine and Health Technology, Tampere University, Tampere, Finland	Scientific Committee	University of Helsinki & Biobanks
Mika Kähönen	Finnish Clinical Biobank Tampere / University of Tampere / Pirkanmaa Hospital District, Tampere, Finland	Scientific Committee	University of Helsinki & Biobanks
Jari Laukkanen	Central Finland Biobank / University of Jyväskylä / Central Finland Health Care District, Jyväskylä, Finland	Scientific Committee	University of Helsinki & Biobanks
Johanna Mäkelä	FINBB - Finnish biobank cooperative	Scientific Committee	University of Helsinki & Biobanks
Reetta Kälviäinen	Northern Savo Hospital District, Kuopio, Finland	Clinical Groups	Neurology Group
Valtteri Julkunen	Northern Savo Hospital District, Kuopio, Finland	Clinical Groups	Neurology Group
Hilkka Soininen	Northern Savo Hospital District, Kuopio, Finland	Clinical Groups	Neurology Group
Anne Remes	Northern Ostrobothnia Hospital District, Oulu, Finland	Clinical Groups	Neurology Group
Mikko Hiltunen	University of Eastern Finland, Kuopio, Finland	Clinical Groups	Neurology Group
Jukka Peltola	Pirkanmaa Hospital District, Tampere, Finland	Clinical Groups	Neurology Group
Minna Raivio	Hospital District of Helsinki and Uusimaa, Helsinki, Finland	Clinical Groups	Neurology Group
Pentti Tienari	Hospital District of Helsinki and Uusimaa, Helsinki, Finland	Clinical Groups	Neurology Group
Juha Rinne	Hospital District of Southwest Finland, Turku, Finland	Clinical Groups	Neurology Group
Roosa Kallionpää	Hospital District of Southwest Finland, Turku, Finland	Clinical Groups	Neurology Group
Juulia Partanen	Institute for Molecular Medicine Finland, HiLIFE, University of Helsinki, Finland	Clinical Groups	Neurology Group
Adam Ziemann	Abbvie, Chicago, IL, United States	Clinical Groups	Neurology Group
Nizar Smaoui	Abbvie, Chicago, IL, United States	Clinical Groups	Neurology Group
Anne Lehtonen	Abbvie, Chicago, IL, United States	Clinical Groups	Neurology Group
Susan Eaton	Biogen, Cambridge, MA, United States	Clinical Groups	Neurology Group
Heiko Runz	Biogen, Cambridge, MA, United States	Clinical Groups	Neurology Group
Sanni Lahdenperä	Biogen, Cambridge, MA, United States	Clinical Groups	Neurology Group
Shameek Biswas	Bristol Myers Squibb, New York, NY, United States	Clinical Groups	Neurology Group
Natalie Bowers	Genentech, San Francisco, CA, United States	Clinical Groups	Neurology Group
Edmond Teng	Genentech, San Francisco, CA, United States	Clinical Groups	Neurology Group
Rion Pendergrass	Genentech, San Francisco, CA, United States	Clinical Groups	Neurology Group
Fanli Xu	GlaxoSmithKline, Brentford, United Kingdom	Clinical Groups	Neurology Group
David Pulford	GlaxoSmithKline, Stevenage, United Kingdom	Clinical Groups	Neurology Group
Kirsi Auro	GlaxoSmithKline, Espoo, Finland	Clinical Groups	Neurology Group
Laura Addis	GlaxoSmithKline, Brentford, United Kingdom	Clinical Groups	Neurology Group
John Eicher	GlaxoSmithKline, Brentford, United Kingdom	Clinical Groups	Neurology Group
Qingqin S Li	Janssen Research & Development, LLC, Titusville, NJ 08560, United States	Clinical Groups	Neurology Group
Karen He	Janssen Research & Development, LLC, Spring House, PA, United States	Clinical Groups	Neurology Group
Ekaterina Khramtsova	Janssen Research & Development, LLC, Spring House, PA, United States	Clinical Groups	Neurology Group
Neha Raghavan	Merck, Kenilworth, NJ, United States	Clinical Groups	Neurology Group
Martti Färkkilä	Hospital District of Helsinki and Uusimaa, Helsinki, Finland	Clinical Groups	Gastroenterology Group
Jukka Koskela	Hospital District of Helsinki and Uusimaa, Helsinki, Finland	Clinical Groups	Gastroenterology Group
Sampsa Pikkarainen	Hospital District of Helsinki and Uusimaa, Helsinki, Finland	Clinical Groups	Gastroenterology Group
Airi Jussila	Pirkanmaa Hospital District, Tampere, Finland	Clinical Groups	Gastroenterology Group
Katri Kaukinen	Pirkanmaa Hospital District, Tampere, Finland	Clinical Groups	Gastroenterology Group
Timo Blomster	Northern Ostrobothnia Hospital District, Oulu, Finland	Clinical Groups	Gastroenterology Group
Mikko Kiviniemi	Northern Savo Hospital District, Kuopio, Finland	Clinical Groups	Gastroenterology Group
Markku Voutilainen	Hospital District of Southwest Finland, Turku, Finland	Clinical Groups	Gastroenterology Group
Mark Daly	Institute for Molecular Medicine, Finland (FIMM), HiLIFE, University of Helsinki, Helsinki, Finland; Broad Institute of MIT and Harvard; Massachusetts General Hospital	Clinical Groups	Gastroenterology Group
Jeffrey Waring	Abbvie, Chicago, IL, United States	Clinical Groups	Gastroenterology Group
Nizar Smaoui	Abbvie, Chicago, IL, United States	Clinical Groups	Gastroenterology Group
Fedik Rahimov	Abbvie, Chicago, IL, United States	Clinical Groups	Gastroenterology Group
Anne Lehtonen	Abbvie, Chicago, IL, United States	Clinical Groups	Gastroenterology Group
Tim Lu	Genentech, San Francisco, CA, United States	Clinical Groups	Gastroenterology Group
Natalie Bowers	Genentech, San Francisco, CA, United States	Clinical Groups	Gastroenterology Group
Rion Pendergrass	Genentech, San Francisco, CA, United States	Clinical Groups	Gastroenterology Group
Linda McCarthy	GlaxoSmithKline, Brentford, United Kingdom	Clinical Groups	Gastroenterology Group
Amy Hart	Janssen Research & Development, LLC, Spring House, PA, United States	Clinical Groups	Gastroenterology Group
Meijian Guan	Janssen Research & Development, LLC, Spring House, PA, United States	Clinical Groups	Gastroenterology Group
Jason Miller	Merck, Kenilworth, NJ, United States	Clinical Groups	Gastroenterology Group
Kirsi Kalpala	Pfizer, New York, NY, United States	Clinical Groups	Gastroenterology Group
Melissa Miller	Pfizer, New York, NY, United States	Clinical Groups	Gastroenterology Group
Xinli Hu	Pfizer, New York, NY, United States	Clinical Groups	Gastroenterology Group
Kari Eklund	Hospital District of Helsinki and Uusimaa, Helsinki, Finland	Clinical Groups	Rheumatology Group
Antti Palomäki	Hospital District of Southwest Finland, Turku, Finland	Clinical Groups	Rheumatology Group
Pia Isomäki	Pirkanmaa Hospital District, Tampere, Finland	Clinical Groups	Rheumatology Group
Laura Pirilä	Hospital District of Southwest Finland, Turku, Finland	Clinical Groups	Rheumatology Group
Oili Kaipiainen-Seppänen	Northern Savo Hospital District, Kuopio, Finland	Clinical Groups	Rheumatology Group
Johanna Huhtakangas	Northern Ostrobothnia Hospital District, Oulu, Finland	Clinical Groups	Rheumatology Group
Nina Mars	Institute for Molecular Medicine Finland (FIMM), HiLIFE, University of Helsinki, Helsinki, Finland	Clinical Groups	Rheumatology Group
Jeffrey Waring	Abbvie, Chicago, IL, United States	Clinical Groups	Rheumatology Group
Fedik Rahimov	Abbvie, Chicago, IL, United States	Clinical Groups	Rheumatology Group
Apinya Lertratanakul	Abbvie, Chicago, IL, United States	Clinical Groups	Rheumatology Group
Nizar Smaoui	Abbvie, Chicago, IL, United States	Clinical Groups	Rheumatology Group
Anne Lehtonen	Abbvie, Chicago, IL, United States	Clinical Groups	Rheumatology Group
Coralie Viollet	AstraZeneca, Cambridge, United Kingdom	Clinical Groups	Rheumatology Group
Marla Hochfeld	Bristol Myers Squibb, New York, NY, United States	Clinical Groups	Rheumatology Group
Natalie Bowers	Genentech, San Francisco, CA, United States	Clinical Groups	Rheumatology Group
Rion Pendergrass	Genentech, San Francisco, CA, United States	Clinical Groups	Rheumatology Group
Jorge Esparza Gordillo	GlaxoSmithKline, Brentford, United Kingdom	Clinical Groups	Rheumatology Group
Kirsi Auro	GlaxoSmithKline, Espoo, Finland	Clinical Groups	Rheumatology Group
Dawn Waterworth	Janssen Research & Development, LLC, Spring House, PA, United States	Clinical Groups	Rheumatology Group
Fabiana Farias	Merck, Kenilworth, NJ, United States	Clinical Groups	Rheumatology Group
Kirsi Kalpala	Pfizer, New York, NY, United States	Clinical Groups	Rheumatology Group
Nan Bing	Pfizer, New York, NY, United States	Clinical Groups	Rheumatology Group
Xinli Hu	Pfizer, New York, NY, United States	Clinical Groups	Rheumatology Group
Tarja Laitinen	Pirkanmaa Hospital District, Tampere, Finland	Clinical Groups	Pulmonology Group
Margit Pelkonen	Northern Savo Hospital District, Kuopio, Finland	Clinical Groups	Pulmonology Group
Paula Kauppi	Hospital District of Helsinki and Uusimaa, Helsinki, Finland	Clinical Groups	Pulmonology Group
Hannu Kankaanranta	University of Gothenburg, Gothenburg, Sweden/ Seinäjoki Central Hospital, Seinäjoki, Finland/ Tampere University, Tampere, Finland	Clinical Groups	Pulmonology Group
Terttu Harju	Northern Ostrobothnia Hospital District, Oulu, Finland	Clinical Groups	Pulmonology Group
Riitta Lahesmaa	Hospital District of Southwest Finland, Turku, Finland	Clinical Groups	Pulmonology Group
Nizar Smaoui	Abbvie, Chicago, IL, United States	Clinical Groups	Pulmonology Group
Coralie Viollet	AstraZeneca, Cambridge, United Kingdom	Clinical Groups	Pulmonology Group
Susan Eaton	Biogen, Cambridge, MA, United States	Clinical Groups	Pulmonology Group
Hubert Chen	Genentech, San Francisco, CA, United States	Clinical Groups	Pulmonology Group
Rion Pendergrass	Genentech, San Francisco, CA, United States	Clinical Groups	Pulmonology Group
Natalie Bowers	Genentech, San Francisco, CA, United States	Clinical Groups	Pulmonology Group
Joanna Betts	GlaxoSmithKline, Brentford, United Kingdom	Clinical Groups	Pulmonology Group
Kirsi Auro	GlaxoSmithKline, Espoo, Finland	Clinical Groups	Pulmonology Group
Rajashree Mishra	GlaxoSmithKline, Brentford, United Kingdom	Clinical Groups	Pulmonology Group
Majd Mouded	Novartis, Basel, Switzerland	Clinical Groups	Pulmonology Group
Debby Ngo	Novartis, Basel, Switzerland	Clinical Groups	Pulmonology Group
Teemu Niiranen	Finnish Institute for Health and Welfare (THL), Helsinki, Finland	Clinical Groups	Cardiometabolic Diseases Group
Felix Vaura	Finnish Institute for Health and Welfare (THL), Helsinki, Finland	Clinical Groups	Cardiometabolic Diseases Group
Veikko Salomaa	Finnish Institute for Health and Welfare (THL), Helsinki, Finland	Clinical Groups	Cardiometabolic Diseases Group
Kaj Metsärinne	Hospital District of Southwest Finland, Turku, Finland	Clinical Groups	Cardiometabolic Diseases Group
Jenni Aittokallio	Hospital District of Southwest Finland, Turku, Finland	Clinical Groups	Cardiometabolic Diseases Group
Mika Kähönen	Pirkanmaa Hospital District, Tampere, Finland	Clinical Groups	Cardiometabolic Diseases Group
Jussi Hernesniemi	Pirkanmaa Hospital District, Tampere, Finland	Clinical Groups	Cardiometabolic Diseases Group
Daniel Gordin	Hospital District of Helsinki and Uusimaa, Helsinki, Finland	Clinical Groups	Cardiometabolic Diseases Group
Juha Sinisalo	Hospital District of Helsinki and Uusimaa, Helsinki, Finland	Clinical Groups	Cardiometabolic Diseases Group
Marja-Riitta Taskinen	Hospital District of Helsinki and Uusimaa, Helsinki, Finland	Clinical Groups	Cardiometabolic Diseases Group
Tiinamaija Tuomi	Hospital District of Helsinki and Uusimaa, Helsinki, Finland	Clinical Groups	Cardiometabolic Diseases Group
Timo Hiltunen	Hospital District of Helsinki and Uusimaa, Helsinki, Finland	Clinical Groups	Cardiometabolic Diseases Group
Jari Laukkanen	Central Finland Health Care District, Jyväskylä, Finland	Clinical Groups	Cardiometabolic Diseases Group
Amanda Elliott	Institute for Molecular Medicine Finland (FIMM), HiLIFE, University of Helsinki, Helsinki, Finland; Broad Institute, Cambridge, MA, USA and Massachusetts General Hospital, Boston, MA, USA	Clinical Groups	Cardiometabolic Diseases Group
Mary Pat Reeve	Institute for Molecular Medicine Finland (FIMM), HiLIFE, University of Helsinki, Helsinki, Finland	Clinical Groups	Cardiometabolic Diseases Group
Sanni Ruotsalainen	Institute for Molecular Medicine Finland (FIMM), HiLIFE, University of Helsinki, Helsinki, Finland	Clinical Groups	Cardiometabolic Diseases Group
Dirk Paul	Astra Zeneca, Cambridge, United Kingdom	Clinical Groups	Cardiometabolic Diseases Group
Natalie Bowers	Genentech, San Francisco, CA, United States	Clinical Groups	Cardiometabolic Diseases Group
Rion Pendergrass	Genentech, San Francisco, CA, United States	Clinical Groups	Cardiometabolic Diseases Group
Audrey Chu	GlaxoSmithKline, Brentford, United Kingdom	Clinical Groups	Cardiometabolic Diseases Group
Kirsi Auro	GlaxoSmithKline, Espoo, Finland	Clinical Groups	Cardiometabolic Diseases Group
Dermot Reilly	Janssen Research & Development, LLC, Boston, MA, United States	Clinical Groups	Cardiometabolic Diseases Group
Mike Mendelson	Novartis, Boston, MA, United States	Clinical Groups	Cardiometabolic Diseases Group
Jaakko Parkkinen	Pfizer, New York, NY, United States	Clinical Groups	Cardiometabolic Diseases Group
Melissa Miller	Pfizer, New York, NY, United States	Clinical Groups	Cardiometabolic Diseases Group
Tuomo Meretoja	Department of Breast Surgery, Helsinki University Hospital Comprehensive Cancer Center and University of Helsinki, Helsinki, Finland	Clinical Groups	Oncology Group
Heikki Joensuu	Department of Oncology, Helsinki University Hospital Comprehensive Cancer Center and University of Helsinki, Helsinki, Finland	Clinical Groups	Oncology Group
Olli Carpén	Hospital District of Helsinki and Uusimaa, Helsinki, Finland	Clinical Groups	Oncology Group
Johanna Mattson	Hospital District of Helsinki and Uusimaa, Helsinki, Finland	Clinical Groups	Oncology Group
Eveliina Salminen	Hospital District of Helsinki and Uusimaa, Helsinki, Finland	Clinical Groups	Oncology Group
Annika Auranen	Pirkanmaa Hospital District , Tampere, Finland	Clinical Groups	Oncology Group
Peeter Karihtala	Department of Oncology, Helsinki University Hospital Comprehensive Cancer Center and University of Helsinki, Helsinki, Finland	Clinical Groups	Oncology Group
Päivi Auvinen	Northern Savo Hospital District, Kuopio, Finland	Clinical Groups	Oncology Group
Klaus Elenius	Hospital District of Southwest Finland, Turku, Finland	Clinical Groups	Oncology Group
Johanna Schleutker	Hospital District of Southwest Finland, Turku, Finland	Clinical Groups	Oncology Group
Esa Pitkänen	Institute for Molecular Medicine Finland (FIMM), HiLIFE, University of Helsinki, Helsinki, Finland	Clinical Groups	Oncology Group
Nina Mars	Institute for Molecular Medicine Finland (FIMM), HiLIFE, University of Helsinki, Helsinki, Finland	Clinical Groups	Oncology Group
Mark Daly	Institute for Molecular Medicine Finland (FIMM), HiLIFE, University of Helsinki, Helsinki, Finland; Broad Institute of MIT and Harvard; Massachusetts General Hospital	Clinical Groups	Oncology Group
Relja Popovic	Abbvie, Chicago, IL, United States	Clinical Groups	Oncology Group
Jeffrey Waring	Abbvie, Chicago, IL, United States	Clinical Groups	Oncology Group
Bridget Riley-Gillis	Abbvie, Chicago, IL, United States	Clinical Groups	Oncology Group
Anne Lehtonen	Abbvie, Chicago, IL, United States	Clinical Groups	Oncology Group
Margarete Fabre	AstraZeneca, Cambridge, United Kingdom	Clinical Groups	Oncology Group
Jennifer Schutzman	Genentech, San Francisco, CA, United States	Clinical Groups	Oncology Group
Natalie Bowers	Genentech, San Francisco, CA, United States	Clinical Groups	Oncology Group
Rion Pendergrass	Genentech, San Francisco, CA, United States	Clinical Groups	Oncology Group
Diptee Kulkarni	GlaxoSmithKline, Brentford, United Kingdom	Clinical Groups	Oncology Group
Kirsi Auro	GlaxoSmithKline, Espoo, Finland	Clinical Groups	Oncology Group
Alessandro Porello	Janssen Research & Development, LLC, Spring House, PA, United States	Clinical Groups	Oncology Group
Andrey Loboda	Merck, Kenilworth, NJ, United States	Clinical Groups	Oncology Group
Heli Lehtonen	Pfizer, New York, NY, United States	Clinical Groups	Oncology Group
Stefan McDonough	Pfizer, New York, NY, United States	Clinical Groups	Oncology Group
Sauli Vuoti	Janssen-Cilag Oy, Espoo, Finland	Clinical Groups	Oncology Group
Kai Kaarniranta	Northern Savo Hospital District, Kuopio, Finland; Department of Molecular Genetics, University of Lodz, Lodz, Poland	Clinical Groups	Opthalmology Group
Joni A Turunen	Helsinki University Hospital and University of Helsinki, Helsinki, Finland; Eye Genetics Group, Folkhälsan Research Center, Helsinki, Finland	Clinical Groups	Opthalmology Group
Terhi Ollila	Hospital District of Helsinki and Uusimaa, Helsinki, Finland	Clinical Groups	Opthalmology Group
Hannu Uusitalo	Pirkanmaa Hospital District, Tampere, Finland	Clinical Groups	Opthalmology Group
Juha Karjalainen	Institute for Molecular Medicine Finland (FIMM), HiLIFE, University of Helsinki, Helsinki, Finland	Clinical Groups	Opthalmology Group
Esa Pitkänen	Institute for Molecular Medicine Finland (FIMM), HiLIFE, University of Helsinki, Helsinki, Finland	Clinical Groups	Opthalmology Group
Mengzhen Liu	Abbvie, Chicago, IL, United States	Clinical Groups	Opthalmology Group
Heiko Runz	Biogen, Cambridge, MA, United States	Clinical Groups	Opthalmology Group
Stephanie Loomis	Biogen, Cambridge, MA, United States	Clinical Groups	Opthalmology Group
Erich Strauss	Genentech, San Francisco, CA, United States	Clinical Groups	Opthalmology Group
Natalie Bowers	Genentech, San Francisco, CA, United States	Clinical Groups	Opthalmology Group
Hao Chen	Genentech, San Francisco, CA, United States	Clinical Groups	Opthalmology Group
Rion Pendergrass	Genentech, San Francisco, CA, United States	Clinical Groups	Opthalmology Group
Kaisa Tasanen	Northern Ostrobothnia Hospital District, Oulu, Finland	Clinical Groups	Dermatology Group
Laura Huilaja	Northern Ostrobothnia Hospital District, Oulu, Finland	Clinical Groups	Dermatology Group
Katariina Hannula-Jouppi	Hospital District of Helsinki and Uusimaa, Helsinki, Finland	Clinical Groups	Dermatology Group
Teea Salmi	Pirkanmaa Hospital District, Tampere, Finland	Clinical Groups	Dermatology Group
Sirkku Peltonen	Hospital District of Southwest Finland, Turku, Finland	Clinical Groups	Dermatology Group
Leena Koulu	Hospital District of Southwest Finland, Turku, Finland	Clinical Groups	Dermatology Group
Nizar Smaoui	Abbvie, Chicago, IL, United States	Clinical Groups	Dermatology Group
Fedik Rahimov	Abbvie, Chicago, IL, United States	Clinical Groups	Dermatology Group
Anne Lehtonen	Abbvie, Chicago, IL, United States	Clinical Groups	Dermatology Group
David Choy	Genentech, San Francisco, CA, United States	Clinical Groups	Dermatology Group
Rion Pendergrass	Genentech, San Francisco, CA, United States	Clinical Groups	Dermatology Group
Dawn Waterworth	Janssen Research & Development, LLC, Spring House, PA, United States	Clinical Groups	Dermatology Group
Kirsi Kalpala	Pfizer, New York, NY, United States	Clinical Groups	Dermatology Group
Ying Wu	Pfizer, New York, NY, United States	Clinical Groups	Dermatology Group
Pirkko Pussinen	Hospital District of Helsinki and Uusimaa, Helsinki, Finland	Clinical Groups	Odontology Group
Aino Salminen	Hospital District of Helsinki and Uusimaa, Helsinki, Finland	Clinical Groups	Odontology Group
Tuula Salo	Hospital District of Helsinki and Uusimaa, Helsinki, Finland	Clinical Groups	Odontology Group
David Rice	Hospital District of Helsinki and Uusimaa, Helsinki, Finland	Clinical Groups	Odontology Group
Pekka Nieminen	Hospital District of Helsinki and Uusimaa, Helsinki, Finland	Clinical Groups	Odontology Group
Ulla Palotie	Hospital District of Helsinki and Uusimaa, Helsinki, Finland	Clinical Groups	Odontology Group
Maria Siponen	Northern Savo Hospital District, Kuopio, Finland	Clinical Groups	Odontology Group
Liisa Suominen	Northern Savo Hospital District, Kuopio, Finland	Clinical Groups	Odontology Group
Päivi Mäntylä	Northern Savo Hospital District, Kuopio, Finland	Clinical Groups	Odontology Group
Ulvi Gursoy	Hospital District of Southwest Finland, Turku, Finland	Clinical Groups	Odontology Group
Vuokko Anttonen	Northern Ostrobothnia Hospital District, Oulu, Finland	Clinical Groups	Odontology Group
Kirsi Sipilä	Research Unit of Oral Health Sciences Faculty of Medicine, University of Oulu, Oulu, Finland; Medical Research Center, Oulu, Oulu University Hospital and University of Oulu, Oulu, Finland	Clinical Groups	Odontology Group
Rion Pendergrass	Genentech, San Francisco, CA, United States	Clinical Groups	Odontology Group
Hannele Laivuori	Institute for Molecular Medicine Finland (FIMM), HiLIFE, University of Helsinki, Helsinki, Finland	Clinical Groups	Women’s Health and Reproduction Group
Venla Kurra	Pirkanmaa Hospital District, Tampere, Finland	Clinical Groups	Women’s Health and Reproduction Group
Laura Kotaniemi-Talonen	Pirkanmaa Hospital District, Tampere, Finland	Clinical Groups	Women’s Health and Reproduction Group
Oskari Heikinheimo	Hospital District of Helsinki and Uusimaa, Helsinki, Finland	Clinical Groups	Women’s Health and Reproduction Group
Ilkka Kalliala	Hospital District of Helsinki and Uusimaa, Helsinki, Finland	Clinical Groups	Women’s Health and Reproduction Group
Lauri Aaltonen	Hospital District of Helsinki and Uusimaa, Helsinki, Finland	Clinical Groups	Women’s Health and Reproduction Group
Varpu Jokimaa	Hospital District of Southwest Finland, Turku, Finland	Clinical Groups	Women’s Health and Reproduction Group
Johannes Kettunen	Northern Ostrobothnia Hospital District, Oulu, Finland	Clinical Groups	Women’s Health and Reproduction Group
Marja Vääräsmäki	Northern Ostrobothnia Hospital District, Oulu, Finland	Clinical Groups	Women’s Health and Reproduction Group
Outi Uimari	Northern Ostrobothnia Hospital District, Oulu, Finland	Clinical Groups	Women’s Health and Reproduction Group
Laure Morin-Papunen	Northern Ostrobothnia Hospital District, Oulu, Finland	Clinical Groups	Women’s Health and Reproduction Group
Maarit Niinimäki	Northern Ostrobothnia Hospital District, Oulu, Finland	Clinical Groups	Women’s Health and Reproduction Group
Terhi Piltonen	Northern Ostrobothnia Hospital District, Oulu, Finland	Clinical Groups	Women’s Health and Reproduction Group
Katja Kivinen	Institute for Molecular Medicine Finland (FIMM), HiLIFE, University of Helsinki, Helsinki, Finland	Clinical Groups	Women’s Health and Reproduction Group
Elisabeth Widen	Institute for Molecular Medicine Finland (FIMM), HiLIFE, University of Helsinki, Helsinki, Finland	Clinical Groups	Women’s Health and Reproduction Group
Taru Tukiainen	Institute for Molecular Medicine Finland (FIMM), HiLIFE, University of Helsinki, Helsinki, Finland	Clinical Groups	Women’s Health and Reproduction Group
Mary Pat Reeve	Institute for Molecular Medicine Finland (FIMM), HiLIFE, University of Helsinki, Helsinki, Finland	Clinical Groups	Women’s Health and Reproduction Group
Mark Daly	Institute for Molecular Medicine Finland (FIMM), HiLIFE, University of Helsinki, Helsinki, Finland; Broad Institute of MIT and Harvard; Massachusetts General Hospital	Clinical Groups	Women’s Health and Reproduction Group
Niko Välimäki	University of Helsinki, Helsinki, Finland	Clinical Groups	Women’s Health and Reproduction Group
Eija Laakkonen	University of Jyväskylä, Jyväskylä, Finland	Clinical Groups	Women’s Health and Reproduction Group
Jaakko Tyrmi	University of Oulu, Oulu, Finland / University of Tampere, Tampere, Finland	Clinical Groups	Women’s Health and Reproduction Group
Heidi Silven	University of Oulu, Oulu, Finland	Clinical Groups	Women’s Health and Reproduction Group
Eeva Sliz	University of Oulu, Oulu, Finland	Clinical Groups	Women’s Health and Reproduction Group
Riikka Arffman	University of Oulu, Oulu, Finland	Clinical Groups	Women’s Health and Reproduction Group
Susanna Savukoski	University of Oulu, Oulu, Finland	Clinical Groups	Women’s Health and Reproduction Group
Triin Laisk	Estonian biobank, Tartu, Estonia	Clinical Groups	Women’s Health and Reproduction Group
Natalia Pujol	Estonian biobank, Tartu, Estonia	Clinical Groups	Women’s Health and Reproduction Group
Mengzhen Liu	Abbvie, Chicago, IL, United States	Clinical Groups	Women’s Health and Reproduction Group
Bridget Riley-Gillis	Abbvie, Chicago, IL, United States	Clinical Groups	Women’s Health and Reproduction Group
Rion Pendergrass	Genentech, San Francisco, CA, United States	Clinical Groups	Women’s Health and Reproduction Group
Janet Kumar	GlaxoSmithKline, Collegeville, PA, United States	Clinical Groups	Women’s Health and Reproduction Group
Kirsi Auro	GlaxoSmithKline, Espoo, Finland	Clinical Groups	Women’s Health and Reproduction Group
Iiris Hovatta	University of Helsinki, Finland	Clinical Groups	Depression group
Chia-Yen Chen	Biogen, Cambridge, MA, United States	Clinical Groups	Depression group
Erkki Isometsä	Hospital District of Helsinki and Uusimaa, Helsinki, Finland	Clinical Groups	Depression group
Hanna Ollila	Institute for Molecular Medicine Finland (FIMM), HiLIFE, University of Helsinki, Helsinki, Finland	Clinical Groups	Depression group
Jaana Suvisaari	Finnish Institute for Health and Welfare (THL), Helsinki, Finland	Clinical Groups	Depression group
Antti Mäkitie	Department of Otorhinolaryngology - Head and Neck Surgery, University of Helsinki and Helsinki University Hospital, Helsinki, Finland	Clinical Groups	ENT (ear, nose and throath) Group
Argyro Bizaki-Vallaskangas	Pirkanmaa Hospital District, Tampere, Finland	Clinical Groups	ENT (ear, nose and throath) Group
Sanna Toppila-Salmi	University of Eastern Finland and Kuopio University Hospital, Department of Otorhinolaryngology, Kuopio, Finland and Department of Allergy, Helsinki University Hospital and University of Helsinki, Finland	Clinical Groups	ENT (ear, nose and throath) Group
Tytti Willberg	Hospital District of Southwest Finland, Turku, Finland	Clinical Groups	ENT (ear, nose and throath) Group
Elmo Saarentaus	Institute for Molecular Medicine Finland (FIMM), HiLIFE, University of Helsinki, Helsinki, Finland	Clinical Groups	ENT (ear, nose and throath) Group
Antti Aarnisalo	Hospital District of Helsinki and Uusimaa, Helsinki, Finland	Clinical Groups	ENT (ear, nose and throath) Group
Eveliina Salminen	Hospital District of Helsinki and Uusimaa, Helsinki, Finland	Clinical Groups	ENT (ear, nose and throath) Group
Elisa Rahikkala	Northern Ostrobothnia Hospital District, Oulu, Finland	Clinical Groups	ENT (ear, nose and throath) Group
Johannes Kettunen	Northern Ostrobothnia Hospital District, Oulu, Finland	Clinical Groups	ENT (ear, nose and throath) Group
Kristiina Aittomäki	Department of Medical Genetics, Helsinki University Central Hospital, Helsinki, Finland	Clinical Groups	POI (premature ovarian failure) Group
Fredrik Åberg	Transplantation and Liver Surgery Clinic, Helsinki University Hospital, Helsinki University, Helsinki, Finland	Clinical Groups	LiverScore Group
Mitja Kurki	Institute for Molecular Medicine Finland (FIMM), HiLIFE, University of Helsinki, Helsinki, Finland; Broad Institute, Cambridge, MA, United States	FinnGen Analysis working group	FinnGen Analysis working group
Samuli Ripatti	Institute for Molecular Medicine Finland (FIMM), HiLIFE, University of Helsinki, Helsinki, Finland	FinnGen Analysis working group	FinnGen Analysis working group
Mark Daly	Institute for Molecular Medicine, Finland (FIMM), HiLIFE, University of Helsinki, Helsinki, Finland; Broad Institute of MIT and Harvard; Massachusetts General Hospital	FinnGen Analysis working group	FinnGen Analysis working group
Juha Karjalainen	Institute for Molecular Medicine Finland (FIMM), HiLIFE, University of Helsinki, Helsinki, Finland	FinnGen Analysis working group	FinnGen Analysis working group
Aki Havulinna	Institute for Molecular Medicine Finland (FIMM), HiLIFE, University of Helsinki, Helsinki, Finland; Finnish Institute for Health and Welfare (THL), Helsinki, Finland	FinnGen Analysis working group	FinnGen Analysis working group
Juha Mehtonen	Institute for Molecular Medicine Finland (FIMM), HiLIFE, University of Helsinki, Helsinki, Finland	FinnGen Analysis working group	FinnGen Analysis working group
Priit Palta	Institute for Molecular Medicine Finland (FIMM), HiLIFE, University of Helsinki, Helsinki, Finland	FinnGen Analysis working group	FinnGen Analysis working group
Shabbeer Hassan	Institute for Molecular Medicine Finland (FIMM), HiLIFE, University of Helsinki, Helsinki, Finland	FinnGen Analysis working group	FinnGen Analysis working group
Pietro Della Briotta Parolo	Institute for Molecular Medicine Finland (FIMM), HiLIFE, University of Helsinki, Helsinki, Finland	FinnGen Analysis working group	FinnGen Analysis working group
Wei Zhou	Broad Institute, Cambridge, MA, United States	FinnGen Analysis working group	FinnGen Analysis working group
Mutaamba Maasha	Broad Institute, Cambridge, MA, United States	FinnGen Analysis working group	FinnGen Analysis working group
Shabbeer Hassan	Institute for Molecular Medicine Finland (FIMM), HiLIFE, University of Helsinki, Helsinki, Finland	FinnGen Analysis working group	FinnGen Analysis working group
Susanna Lemmelä	Institute for Molecular Medicine Finland (FIMM), HiLIFE, University of Helsinki, Helsinki, Finland	FinnGen Analysis working group	FinnGen Analysis working group
Manuel Rivas	University of Stanford, Stanford, CA, United States	FinnGen Analysis working group	FinnGen Analysis working group
Aarno Palotie	Institute for Molecular Medicine Finland (FIMM), HiLIFE, University of Helsinki, Helsinki, Finland	FinnGen Analysis working group	FinnGen Analysis working group
Aoxing Liu	Institute for Molecular Medicine Finland (FIMM), HiLIFE, University of Helsinki, Helsinki, Finland	FinnGen Analysis working group	FinnGen Analysis working group
Arto Lehisto	Institute for Molecular Medicine Finland (FIMM), HiLIFE, University of Helsinki, Helsinki, Finland	FinnGen Analysis working group	FinnGen Analysis working group
Andrea Ganna	Institute for Molecular Medicine Finland (FIMM), HiLIFE, University of Helsinki, Helsinki, Finland	FinnGen Analysis working group	FinnGen Analysis working group
Vincent Llorens	Institute for Molecular Medicine Finland (FIMM), HiLIFE, University of Helsinki, Helsinki, Finland	FinnGen Analysis working group	FinnGen Analysis working group
Hannele Laivuori	Institute for Molecular Medicine Finland (FIMM), HiLIFE, University of Helsinki, Helsinki, Finland	FinnGen Analysis working group	FinnGen Analysis working group
Taru Tukiainen	Institute for Molecular Medicine Finland (FIMM), HiLIFE, University of Helsinki, Helsinki, Finland	FinnGen Analysis working group	FinnGen Analysis working group
Mary Pat Reeve	Institute for Molecular Medicine Finland (FIMM), HiLIFE, University of Helsinki, Helsinki, Finland	FinnGen Analysis working group	FinnGen Analysis working group
Henrike Heyne	Institute for Molecular Medicine Finland (FIMM), HiLIFE, University of Helsinki, Helsinki, Finland	FinnGen Analysis working group	FinnGen Analysis working group
Nina Mars	Institute for Molecular Medicine Finland (FIMM), HiLIFE, University of Helsinki, Helsinki, Finland	FinnGen Analysis working group	FinnGen Analysis working group
Joel Rämö	Institute for Molecular Medicine Finland (FIMM), HiLIFE, University of Helsinki, Helsinki, Finland	FinnGen Analysis working group	FinnGen Analysis working group
Elmo Saarentaus	Institute for Molecular Medicine Finland (FIMM), HiLIFE, University of Helsinki, Helsinki, Finland	FinnGen Analysis working group	FinnGen Analysis working group
Hanna Ollila	Institute for Molecular Medicine Finland (FIMM), HiLIFE, University of Helsinki, Helsinki, Finland	FinnGen Analysis working group	FinnGen Analysis working group
Satu Strausz	Institute for Molecular Medicine Finland (FIMM), HiLIFE, University of Helsinki, Helsinki, Finland	FinnGen Analysis working group	FinnGen Analysis working group
Tuula Palotie	University of Helsinki and Hospital District of Helsinki and Uusimaa, Helsinki, Finland	FinnGen Analysis working group	FinnGen Analysis working group
Kimmo Palin	University of Helsinki, Helsinki, Finland	FinnGen Analysis working group	FinnGen Analysis working group
Javier Garcia-Tabuenca	University of Tampere, Tampere, Finland	FinnGen Analysis working group	FinnGen Analysis working group
Harri Siirtola	University of Tampere, Tampere, Finland	FinnGen Analysis working group	FinnGen Analysis working group
Tuomo Kiiskinen	Institute for Molecular Medicine Finland (FIMM), HiLIFE, University of Helsinki, Helsinki, Finland	FinnGen Analysis working group	FinnGen Analysis working group
Jiwoo Lee	Institute for Molecular Medicine Finland (FIMM), HiLIFE, University of Helsinki, Helsinki, Finland; Broad Institute, Cambridge, MA, United States	FinnGen Analysis working group	FinnGen Analysis working group
Kristin Tsuo	Institute for Molecular Medicine Finland (FIMM), HiLIFE, University of Helsinki, Helsinki, Finland; Broad Institute, Cambridge, MA, United States	FinnGen Analysis working group	FinnGen Analysis working group
Amanda Elliott	Institute for Molecular Medicine Finland (FIMM), HiLIFE, University of Helsinki, Helsinki, Finland; Broad Institute, Cambridge, MA, USA and Massachusetts General Hospital, Boston, MA, USA	FinnGen Analysis working group	FinnGen Analysis working group
Kati Kristiansson	THL Biobank / Finnish Institute for Health and Welfare (THL), Helsinki, Finland	FinnGen Analysis working group	FinnGen Analysis working group
Mikko Arvas	Finnish Red Cross Blood Service / Finnish Hematology Registry and Clinical Biobank, Helsinki, Finland	FinnGen Analysis working group	FinnGen Analysis working group
Kati Hyvärinen	Finnish Red Cross Blood Service, Helsinki, Finland	FinnGen Analysis working group	FinnGen Analysis working group
Jarmo Ritari	Finnish Red Cross Blood Service, Helsinki, Finland	FinnGen Analysis working group	FinnGen Analysis working group
Olli Carpén	Helsinki Biobank / Helsinki University and Hospital District of Helsinki and Uusimaa, Helsinki	FinnGen Analysis working group	FinnGen Analysis working group
Johannes Kettunen	Northern Finland Biobank Borealis / University of Oulu / Northern Ostrobothnia Hospital District, Oulu, Finland	FinnGen Analysis working group	FinnGen Analysis working group
Katri Pylkäs	University of Oulu, Oulu, Finland	FinnGen Analysis working group	FinnGen Analysis working group
Eeva Sliz	University of Oulu, Oulu, Finland	FinnGen Analysis working group	FinnGen Analysis working group
Minna Karjalainen	University of Oulu, Oulu, Finland	FinnGen Analysis working group	FinnGen Analysis working group
Tuomo Mantere	Northern Finland Biobank Borealis / University of Oulu / Northern Ostrobothnia Hospital District, Oulu, Finland	FinnGen Analysis working group	FinnGen Analysis working group
Eeva Kangasniemi	Finnish Clinical Biobank Tampere / University of Tampere / Pirkanmaa Hospital District, Tampere, Finland	FinnGen Analysis working group	FinnGen Analysis working group
Sami Heikkinen	University of Eastern Finland, Kuopio, Finland	FinnGen Analysis working group	FinnGen Analysis working group
Arto Mannermaa	Biobank of Eastern Finland / University of Eastern Finland / Northern Savo Hospital District, Kuopio, Finland	FinnGen Analysis working group	FinnGen Analysis working group
Eija Laakkonen	University of Jyväskylä, Jyväskylä, Finland	FinnGen Analysis working group	FinnGen Analysis working group
Nina Pitkänen	Auria Biobank / University of Turku / Hospital District of Southwest Finland, Turku, Finland	FinnGen Analysis working group	FinnGen Analysis working group
Samuel Lessard	Translational Sciences, Sanofi R&D, Framingham, MA, USA	FinnGen Analysis working group	FinnGen Analysis working group
Clément Chatelain	Translational Sciences, Sanofi R&D, Framingham, MA, USA	FinnGen Analysis working group	FinnGen Analysis working group
Lila Kallio	Auria Biobank / University of Turku / Hospital District of Southwest Finland, Turku, Finland	Biobank directors	Biobank directors
Tiina Wahlfors	THL Biobank / Finnish Institute for Health and Welfare (THL), Helsinki, Finland	Biobank directors	Biobank directors
Jukka Partanen	Finnish Red Cross Blood Service / Finnish Hematology Registry and Clinical Biobank, Helsinki, Finland	Biobank directors	Biobank directors
Eero Punkka	Helsinki Biobank / Helsinki University and Hospital District of Helsinki and Uusimaa, Helsinki	Biobank directors	Biobank directors
Raisa Serpi	Northern Finland Biobank Borealis / University of Oulu / Northern Ostrobothnia Hospital District, Oulu, Finland	Biobank directors	Biobank directors
Sanna Siltanen	Finnish Clinical Biobank Tampere / University of Tampere / Pirkanmaa Hospital District, Tampere, Finland	Biobank directors	Biobank directors
Veli-Matti Kosma	Biobank of Eastern Finland / University of Eastern Finland / Northern Savo Hospital District, Kuopio, Finland	Biobank directors	Biobank directors
Tiina Jokela	Central Finland Biobank / University of Jyväskylä / Central Finland Health Care District, Jyväskylä, Finland	Biobank directors	Biobank directors
Anu Jalanko	Institute for Molecular Medicine Finland (FIMM), HiLIFE, University of Helsinki, Helsinki, Finland	FinnGen Teams	Administration
Auli Toivola	Institute for Molecular Medicine Finland (FIMM), HiLIFE, University of Helsinki, Helsinki, Finland	FinnGen Teams	Administration
Huei-Yi Shen	Institute for Molecular Medicine Finland (FIMM), HiLIFE, University of Helsinki, Helsinki, Finland	FinnGen Teams	Administration
Risto Kajanne	Institute for Molecular Medicine Finland (FIMM), HiLIFE, University of Helsinki, Helsinki, Finland	FinnGen Teams	Administration
Rodos Rodosthenous	Institute for Molecular Medicine Finland (FIMM), HiLIFE, University of Helsinki, Helsinki, Finland	FinnGen Teams	Administration
Mervi Aavikko	Institute for Molecular Medicine Finland (FIMM), HiLIFE, University of Helsinki, Helsinki, Finland	FinnGen Teams	Administration
Helen Cooper	Institute for Molecular Medicine Finland (FIMM), HiLIFE, University of Helsinki, Helsinki, Finland	FinnGen Teams	Administration
Denise Öller	Institute for Molecular Medicine Finland (FIMM), HiLIFE, University of Helsinki, Helsinki, Finland	FinnGen Teams	Administration
Tarja Laitinen	Institute for Molecular Medicine Finland (FIMM), HiLIFE, University of Helsinki, Helsinki, Finland	FinnGen Teams	Administration
Rasko Leinonen	Institute for Molecular Medicine Finland (FIMM), HiLIFE, University of Helsinki, Helsinki, Finland; European Molecular Biology Laboratory, European Bioinformatics Institute, Cambridge, UK	FinnGen Teams	Administration
Henna Palin	Finnish Clinical Biobank Tampere / University of Tampere / Pirkanmaa Hospital District, Tampere, Finland	FinnGen Teams	Administration
Malla-Maria Linna	Helsinki Biobank / Helsinki University and Hospital District of Helsinki and Uusimaa, Helsinki	FinnGen Teams	Administration
Mitja Kurki	Institute for Molecular Medicine Finland (FIMM), HiLIFE, University of Helsinki, Helsinki, Finland; Broad Institute, Cambridge, MA, United States	FinnGen Teams	Analysis
Juha Karjalainen	Institute for Molecular Medicine Finland (FIMM), HiLIFE, University of Helsinki, Helsinki, Finland	FinnGen Teams	Analysis
Pietro Della Briotta Parolo	Institute for Molecular Medicine Finland (FIMM), HiLIFE, University of Helsinki, Helsinki, Finland	FinnGen Teams	Analysis
Arto Lehisto	Institute for Molecular Medicine Finland (FIMM), HiLIFE, University of Helsinki, Helsinki, Finland	FinnGen Teams	Analysis
Juha Mehtonen	Institute for Molecular Medicine Finland (FIMM), HiLIFE, University of Helsinki, Helsinki, Finland	FinnGen Teams	Analysis
Wei Zhou	Broad Institute, Cambridge, MA, United States	FinnGen Teams	Analysis
Masahiro Kanai	Broad Institute, Cambridge, MA, United States	FinnGen Teams	Analysis
Mutaamba Maasha	Broad Institute, Cambridge, MA, United States	FinnGen Teams	Analysis
Zhili Zheng	Broad Institute, Cambridge, MA, United States	FinnGen Teams	Analysis
Hannele Laivuori	Institute for Molecular Medicine Finland (FIMM), HiLIFE, University of Helsinki, Helsinki, Finland	FinnGen Teams	Clinical Endpoint Development
Aki Havulinna	Institute for Molecular Medicine Finland (FIMM), HiLIFE, University of Helsinki, Helsinki, Finland; Finnish Institute for Health and Welfare (THL), Helsinki, Finland	FinnGen Teams	Clinical Endpoint Development
Susanna Lemmelä	Institute for Molecular Medicine Finland (FIMM), HiLIFE, University of Helsinki, Helsinki, Finland	FinnGen Teams	Clinical Endpoint Development
Tuomo Kiiskinen	Institute for Molecular Medicine Finland (FIMM), HiLIFE, University of Helsinki, Helsinki, Finland	FinnGen Teams	Clinical Endpoint Development
L. Elisa Lahtela	Institute for Molecular Medicine Finland (FIMM), HiLIFE, University of Helsinki, Helsinki, Finland	FinnGen Teams	Clinical Endpoint Development
Mari Kaunisto	Institute for Molecular Medicine Finland (FIMM), HiLIFE, University of Helsinki, Helsinki, Finland	FinnGen Teams	Communication
Elina Kilpeläinen	Institute for Molecular Medicine Finland (FIMM), HiLIFE, University of Helsinki, Helsinki, Finland	FinnGen Teams	E-Science
Tianduanyi Wang	Institute for Molecular Medicine Finland (FIMM), HiLIFE, University of Helsinki, Helsinki, Finland	FinnGen Teams	E-Science
Timo P. Sipilä	Institute for Molecular Medicine Finland (FIMM), HiLIFE, University of Helsinki, Helsinki, Finland	FinnGen Teams	E-Science
Oluwaseun Alexander Dada	Institute for Molecular Medicine Finland (FIMM), HiLIFE, University of Helsinki, Helsinki, Finland	FinnGen Teams	E-Science
Awaisa Ghazal	Institute for Molecular Medicine Finland (FIMM), HiLIFE, University of Helsinki, Helsinki, Finland	FinnGen Teams	E-Science
Anastasia Kytölä	Institute for Molecular Medicine Finland (FIMM), HiLIFE, University of Helsinki, Helsinki, Finland	FinnGen Teams	E-Science
Rigbe Weldatsadik	Institute for Molecular Medicine Finland (FIMM), HiLIFE, University of Helsinki, Helsinki, Finland	FinnGen Teams	E-Science
Sanni Ruotsalainen	Institute for Molecular Medicine Finland (FIMM), HiLIFE, University of Helsinki, Helsinki, Finland	FinnGen Teams	E-Science
Jaska Uimonen	Institute for Molecular Medicine Finland (FIMM), HiLIFE, University of Helsinki, Helsinki, Finland	FinnGen Teams	E-Science
Kati Donner	Institute for Molecular Medicine Finland (FIMM), HiLIFE, University of Helsinki, Helsinki, Finland	FinnGen Teams	Genotyping
Anu Loukola	Helsinki Biobank / Helsinki University and Hospital District of Helsinki and Uusimaa, Helsinki	FinnGen Teams	Sample Collection Coordination
Päivi Laiho	THL Biobank / Finnish Institute for Health and Welfare (THL), Helsinki, Finland	FinnGen Teams	Sample Logistics
Tuuli Sistonen	THL Biobank / Finnish Institute for Health and Welfare (THL), Helsinki, Finland	FinnGen Teams	Sample Logistics
Essi Kaiharju	THL Biobank / Finnish Institute for Health and Welfare (THL), Helsinki, Finland	FinnGen Teams	Sample Logistics
Markku Laukkanen	THL Biobank / Finnish Institute for Health and Welfare (THL), Helsinki, Finland	FinnGen Teams	Sample Logistics
Elina Järvensivu	THL Biobank / Finnish Institute for Health and Welfare (THL), Helsinki, Finland	FinnGen Teams	Sample Logistics
Sini Lähteenmäki	THL Biobank / Finnish Institute for Health and Welfare (THL), Helsinki, Finland	FinnGen Teams	Sample Logistics
Lotta Männikkö	THL Biobank / Finnish Institute for Health and Welfare (THL), Helsinki, Finland	FinnGen Teams	Sample Logistics
Regis Wong	THL Biobank / Finnish Institute for Health and Welfare (THL), Helsinki, Finland	FinnGen Teams	Sample Logistics
Auli Toivola	THL Biobank / Finnish Institute for Health and Welfare (THL), Helsinki, Finland	FinnGen Teams	Sample Logistics
Minna Brunfeldt	THL Biobank / Finnish Institute for Health and Welfare (THL), Helsinki, Finland	FinnGen Teams	Registry Data Operations
Susanna Lemmelä	Institute for Molecular Medicine Finland (FIMM), HiLIFE, University of Helsinki, Helsinki, Finland	FinnGen Teams	Registry Data Operations
Sami Koskelainen	THL Biobank / Finnish Institute for Health and Welfare (THL), Helsinki, Finland	FinnGen Teams	Registry Data Operations
Tero Hiekkalinna	THL Biobank / Finnish Institute for Health and Welfare (THL), Helsinki, Finland	FinnGen Teams	Registry Data Operations
Teemu Paajanen	THL Biobank / Finnish Institute for Health and Welfare (THL), Helsinki, Finland	FinnGen Teams	Registry Data Operations
Priit Palta	Institute for Molecular Medicine Finland (FIMM), HiLIFE, University of Helsinki, Helsinki, Finland	FinnGen Teams	Sequencing Informatics
Shuang Luo	Institute for Molecular Medicine Finland (FIMM), HiLIFE, University of Helsinki, Helsinki, Finland	FinnGen Teams	Sequencing Informatics
Mary Pat Reeve	Institute for Molecular Medicine Finland (FIMM), HiLIFE, University of Helsinki, Helsinki, Finland	FinnGen Teams	Trajectory
Shanmukha Sampath Padmanabhuni	Institute for Molecular Medicine Finland (FIMM), HiLIFE, University of Helsinki, Helsinki, Finland	FinnGen Teams	Trajectory
Marianna Niemi	University of Tampere, Tampere, Finland	FinnGen Teams	Trajectory
Harri Siirtola	University of Tampere, Tampere, Finland	FinnGen Teams	Trajectory
Javier Gracia-Tabuenca	University of Tampere, Tampere, Finland	FinnGen Teams	Trajectory
Mika Helminen	University of Tampere, Tampere, Finland	FinnGen Teams	Trajectory
Tiina Luukkaala	University of Tampere, Tampere, Finland	FinnGen Teams	Trajectory
Iida Vähätalo	University of Tampere, Tampere, Finland	FinnGen Teams	Trajectory
Iina Laak	Institute for Molecular Medicine Finland (FIMM), HiLIFE, University of Helsinki, Helsinki, Finland	FinnGen Teams	Data protection officer
Marco Hautalahti	Finnish Biobank Cooperative - FINBB	FinnGen Teams	FINBB - Finnish biobank cooperative
Johanna Mäkelä	Finnish Biobank Cooperative - FINBB	FinnGen Teams	FINBB - Finnish biobank cooperative
Saija Haapa-Paananen	Finnish Biobank Cooperative - FINBB	FinnGen Teams	FINBB - Finnish biobank cooperative
Sarah Smith	Finnish Biobank Cooperative - FINBB	FinnGen Teams	FINBB - Finnish biobank cooperative
Tom Southerington	Finnish Biobank Cooperative - FINBB	FinnGen Teams	FINBB - Finnish biobank cooperative
Meri Lähteenmäki	Finnish Biobank Cooperative - FINBB	FinnGen Teams	FINBB - Finnish biobank cooperative
